# Digging deeper into GWAS signal using GRIN implicates additional genes contributing to suicidal behavior

**DOI:** 10.1101/2022.04.20.22273895

**Authors:** Kyle A. Sullivan, Matthew Lane, Mikaela Cashman, J. Izaak Miller, Mirko Pavicic, Angelica M. Walker, Ashley Cliff, Jonathon Romero, Xuejun Qin, Jennifer Lindquist, Niamh Mullins, Anna Docherty, Hilary Coon, Douglas M. Ruderfer, International Suicide Genetics Consortium, VA Million Veteran Program, MVP Suicide Exemplar Workgroup, Michael R. Garvin, John P. Pestian, Allison E. Ashley-Koch, Jean C. Beckham, Benjamin McMahon, David W. Oslin, Nathan A. Kimbrel, Daniel A. Jacobson, David Kainer

**Affiliations:** Computational and Predictive Biology, Oak Ridge National Laboratory, Oak Ridge, TN, USA; The Bredesen Center for Interdisciplinary Research and Graduate Education, University of Tennessee Knoxville, Knoxville, TN, USA; Durham Veterans Affairs Health Care System, Durham, NC, USA; Duke University School of Medicine, Duke University, Durham, NC, USA; Department of Genetics and Genomic Sciences, Icahn School of Medicine at Mount Sinai, New York City, NY, USA; Department of Psychiatry, Icahn School of Medicine at Mount Sinai, New York City, NY, USA; Department of Psychiatry, University of Utah School of Medicine, Salt Lake City, UT, USA; Huntsman Mental Health Institute, University of Utah School of Medicine, Salt Lake City, UT, USA; Division of Genetic Medicine, Vanderbilt University Medical Center, Nashville, TN, USA; Vanderbilt Genetics Institute, Vanderbilt University Medical Center, Nashville, TN, USA; Department of Biomedical Informatics, Vanderbilt University Medical Center, Nashville, TN, USA; Department of Psychiatry and Behavioral Sciences, Vanderbilt University Medical Center, Nashville, TN, USA; Cincinnati Children’s Hospital Medical Center, University of Cincinnati, Cincinnati, OH, USA; Department of Psychiatry and Behavioral Sciences, Duke University Medical Center, Durham, NC, USA; VISN 6 Mid-Atlantic Mental Illness Research, Durham Veterans Affairs Health Care System, Durham, NC, USA; Theoretical Biology and Biophysics, Los Alamos National Laboratory, Los Alamos, NM, USA; VISN 4 Mental Illness Research, Education, and Clinical Center, Center of Excellence, Corporal Michael J. Crescenz VA Medical Center, Philadelphia, PA, USA; Department of Psychiatry, Perelman School of Medicine, University of Pennsylvania, PA, USA; VA Health Services Research and Development Center of Innovation to Accelerate Discovery and Practice Transformation, Durham, NC

## Abstract

Genome-wide association studies (GWAS) identify genetic variants underlying complex traits but are limited by stringent genome-wide significance thresholds. Here we dramatically relax GWAS stringency by orders of magnitude and apply GRIN (Gene set Refinement through Interacting Networks), which increases confidence in the expanded gene set by retaining genes strongly connected by biological networks from diverse lines of evidence. From multiple GWAS summary statistics of suicide attempt, a complex psychiatric phenotype, GRIN identified additional genes that replicated across independent cohorts and retained genes that were more biologically interrelated despite a relaxed significance threshold. We present a conceptual model of how these retained genes interact through neurobiological pathways to influence suicidal behavior and identify existing drugs associated with these pathways that would not have been identified under traditional GWAS thresholds. We demonstrate that GRIN is a useful community resource for improving the signal to noise ratio of GWAS results.

## Supplementary Tables for "Digging deeper into GWAS signal using GRIN implicates additional genes contributing to suicidal behavior"

### Sheet: Table of Contents
Supplementary Tables Table of Contents
Table	Description
S1	Lists of gold-standard gene sets used for GRIN validation.
S2	Comparison of number of unique genes assigned from SNPs at p-value thresholds of 5e-8, 1e-5, 1e-4, 1e-3, 1e-2, and 1e-1.
S3	MAGMA and H-MAGMA SNP-to-gene assignments at threshold of p < 5e-8 for MVP and ISGC (SA-EUR, SA-MDD) summary statistics.
S4	MAGMA and H-MAGMA SNP-to-gene assignments at threshold of p < 1e-5 for MVP and ISGC (SA-EUR, SA-MDD) summary statistics.
S5	GRIN retained and removed genes from MVP suicide attempt summary statistics at p < 1e-5.
S6	ToppGene gene set enrichment of genes from MVP summary statistics at p < 1e-5 prior to GRIN.
S7	ToppGene gene set enrichment of GRIN-retained genes from MVP summary statistics at p < 1e-5.
S8	GRIN retained and removed genes from ISGC SA-EUR suicide attempt summary statistics at p < 1e-5.
S9	GRIN retained and removed genes from ISGC SA-MDD suicide attempt summary statistics at p < 1e-5.
S10	ToppGene gene set enrichment of genes from SA-EUR summary statistics at p < 1e-5 prior to GRIN.
S11	ToppGene gene set enrichment of GRIN-retained genes from SA-EUR summary statistics at p < 1e-5.
S12	ToppGene gene set enrichment of GRIN-removed genes from SA-EUR summary statistics at p < 1e-5.
S13	ToppGene gene set enrichment of genes from SA-MDD summary statistics at p < 1e-5 prior to GRIN.
S14	ToppGene gene set enrichment of GRIN-retained genes from SA-MDD summary statistics at p < 1e-5.
S15	ToppGene gene set enrichment of GRIN-removed genes from SA-MDD summary statistics at p < 1e-5.
S16	Venn diagram gene sets of unfiltered, GRIN-retained and GRIN-removed genes from MVP, SA-EUR, and SA-MDD summary statistics at p < 1e-5 when running GRIN on the union of unfiltered genes from all summary statistics.
S17	ToppGene gene set enrichment of intersecting MVP, SA-EUR, and SA-MDD genes (IA, I1, I2, I3) prior to GRIN at p < 1e-5.
S18	ToppGene gene set enrichment of intersecting GRIN-retained genes from the union of MVP, SA-EUR, and SA-MDD genes (IA, I1, I2, I3) at p < 1e-5.
S19	ToppGene gene set enrichment of intersecting GRIN-removed genes from the union of MVP, SA-EUR, and SA-MDD genes (IA, I1, I2, I3) at p < 1e-5.
S20	Venn diagram gene sets of unfiltered, GRIN-retained and GRIN-removed genes from MVP, SA-EUR, and SA-MDD summary statistics at p < 1e-5 when running GRIN on each set of summary statistics individually.
S21	ToppGene gene set enrichment of intersecting GRIN-retained MVP, SA-EUR, and SA-MDD genes (IA, I1, I2, I3) when applied to individual summary statistics at p < 1e-5.
S22	ToppGene gene set enrichment of intersecting GRIN-removed MVP, SA-EUR, and SA-MDD genes (IA, I1, I2, I3) when applied to individual summary statistics at p < 1e-5.
S23	DrugBank drug to gene target network links from MVP, SA-EUR, and SA-MDD summary statistics at p < 1e-5.

### Sheet: S1
Supplementary Table 1. Lists of gold-standard gene sets used for GRIN validation.
Gene Set	Description	Number of Genes	Ensembl_IDs
Alzheimer's Disease (OMIM #: 607822, 104300, 606889, 608907, 602192, 615590)	Alzheimer's disease-gene associations from OMIM	12	ENSG00000080815	ENSG00000130203	ENSG00000010704	ENSG00000164867	ENSG00000122861	ENSG00000175899	ENSG00000005381	ENSG00000142192	ENSG00000143801	ENSG00000064687	ENSG00000137845	ENSG00000145335
Astrocyte activation (GO:0048143)	Astrocyte activation from GO	22	ENSG00000142192	ENSG00000027697	ENSG00000123384	ENSG00000171049	ENSG00000095970	ENSG00000130164	ENSG00000146216	ENSG00000197405	ENSG00000111537	ENSG00000128602	ENSG00000232810	ENSG00000242689	ENSG00000030582	ENSG00000204305	ENSG00000182240	ENSG00000186868	ENSG00000146648	ENSG00000128271	ENSG00000173372	ENSG00000126368	ENSG00000080815	ENSG00000136244
Axon guidance (GO:0007411)	Axon guidance from GO	225	ENSG00000004399	ENSG00000021645	ENSG00000104290	ENSG00000162614	ENSG00000185033	ENSG00000182580	ENSG00000142192	ENSG00000153993	ENSG00000185920	ENSG00000155980	ENSG00000151615	ENSG00000106689	ENSG00000141736	ENSG00000095539	ENSG00000184144	ENSG00000107485	ENSG00000012171	ENSG00000166159	ENSG00000154380	ENSG00000085552	ENSG00000105711	ENSG00000176165	ENSG00000189056	ENSG00000179242	ENSG00000172037	ENSG00000011201	ENSG00000168758	ENSG00000173402	ENSG00000127152	ENSG00000113763	ENSG00000121454	ENSG00000099250	ENSG00000123384	ENSG00000172238	ENSG00000176697	ENSG00000128340	ENSG00000172270	ENSG00000165606	ENSG00000160007	ENSG00000125753	ENSG00000006468	ENSG00000101680	ENSG00000115904	ENSG00000125848	ENSG00000141646	ENSG00000144857	ENSG00000163785	ENSG00000069764	ENSG00000165533	ENSG00000117407	ENSG00000141622	ENSG00000130702	ENSG00000114251	ENSG00000198400	ENSG00000144771	ENSG00000148400	ENSG00000149658	ENSG00000138347	ENSG00000107404	ENSG00000154342	ENSG00000108379	ENSG00000112902	ENSG00000136830	ENSG00000082684	ENSG00000170340	ENSG00000137285	ENSG00000001617	ENSG00000183691	ENSG00000258947	ENSG00000016082	ENSG00000196470	ENSG00000058085	ENSG00000091010	ENSG00000154133	ENSG00000091129	ENSG00000101144	ENSG00000104967	ENSG00000153266	ENSG00000064300	ENSG00000133067	ENSG00000273706	ENSG00000273749	ENSG00000187323	ENSG00000108947	ENSG00000221866	ENSG00000144619	ENSG00000214960	ENSG00000163531	ENSG00000173482	ENSG00000143869	ENSG00000164885	ENSG00000170017	ENSG00000143590	ENSG00000125266	ENSG00000075223	ENSG00000136352	ENSG00000107831	ENSG00000116147	ENSG00000177103	ENSG00000007372	ENSG00000176749	ENSG00000147862	ENSG00000169398	ENSG00000128602	ENSG00000184349	ENSG00000162068	ENSG00000077254	ENSG00000241697	ENSG00000067141	ENSG00000187764	ENSG00000134115	ENSG00000146904	ENSG00000164690	ENSG00000156687	ENSG00000010810	ENSG00000170759	ENSG00000110400	ENSG00000145147	ENSG00000134121	ENSG00000149557	ENSG00000114391	ENSG00000142233	ENSG00000107731	ENSG00000130827	ENSG00000129116	ENSG00000135333	ENSG00000162761	ENSG00000136238	ENSG00000079482	ENSG00000107562	ENSG00000138696	ENSG00000122877	ENSG00000168421	ENSG00000149294	ENSG00000185008	ENSG00000156642	ENSG00000065675	ENSG00000134250	ENSG00000137872	ENSG00000135622	ENSG00000170782	ENSG00000092964	ENSG00000171055	ENSG00000182197	ENSG00000169242	ENSG00000165588	ENSG00000108231	ENSG00000128656	ENSG00000184347	ENSG00000076356	ENSG00000164050	ENSG00000185070	ENSG00000105996	ENSG00000198910	ENSG00000080224	ENSG00000243364	ENSG00000168505	ENSG00000198753	ENSG00000106038	ENSG00000118263	ENSG00000179915	ENSG00000099617	ENSG00000251493	ENSG00000136535	ENSG00000114554	ENSG00000005810	ENSG00000100784	ENSG00000072832	ENSG00000010319	ENSG00000038382	ENSG00000065320	ENSG00000196189	ENSG00000053747	ENSG00000074181	ENSG00000146013	ENSG00000090776	ENSG00000168621	ENSG00000128610	ENSG00000196569	ENSG00000183317	ENSG00000165731	ENSG00000004848	ENSG00000106123	ENSG00000168280	ENSG00000133216	ENSG00000044524	ENSG00000160145	ENSG00000142627	ENSG00000187122	ENSG00000105880	ENSG00000148704	ENSG00000170381	ENSG00000196576	ENSG00000116106	ENSG00000154928	ENSG00000196411	ENSG00000145242	ENSG00000157851	ENSG00000136040	ENSG00000171587	ENSG00000118257	ENSG00000154134	ENSG00000170571	ENSG00000132821	ENSG00000143355	ENSG00000151490	ENSG00000092421	ENSG00000172020	ENSG00000169855	ENSG00000138623	ENSG00000159556	ENSG00000112715	ENSG00000143434	ENSG00000167680	ENSG00000182168	ENSG00000107187	ENSG00000011009	ENSG00000106571	ENSG00000074047	ENSG00000177105	ENSG00000070886	ENSG00000120729	ENSG00000075213	ENSG00000164900	ENSG00000162490
Central nervous system myelination_GO:0022010	Central nervous system myelination from GO	20	ENSG00000158470	ENSG00000184144	ENSG00000108381	ENSG00000100146	ENSG00000123560	ENSG00000171862	ENSG00000177807	ENSG00000107331	ENSG00000162736	ENSG00000108797	ENSG00000104884	ENSG00000103089	ENSG00000149256	ENSG00000197921	ENSG00000120885	ENSG00000105695	ENSG00000124920	ENSG00000148826	ENSG00000118276	ENSG00000137462
Cerebellum development (GO:0021549)	Cerebellum development from GO	100	ENSG00000198886	ENSG00000054598	ENSG00000164405	ENSG00000135049	ENSG00000018236	ENSG00000105953	ENSG00000180772	ENSG00000142599	ENSG00000102924	ENSG00000183044	ENSG00000109819	ENSG00000108784	ENSG00000168758	ENSG00000169032	ENSG00000069667	ENSG00000177628	ENSG00000198719	ENSG00000073050	ENSG00000138668	ENSG00000135472	ENSG00000198728	ENSG00000116906	ENSG00000149269	ENSG00000141510	ENSG00000162736	ENSG00000125084	ENSG00000162992	ENSG00000105426	ENSG00000171450	ENSG00000095397	ENSG00000103494	ENSG00000171798	ENSG00000099942	ENSG00000167193	ENSG00000253368	ENSG00000128881	ENSG00000168267	ENSG00000163064	ENSG00000273706	ENSG00000188613	ENSG00000084676	ENSG00000171532	ENSG00000146938	ENSG00000123607	ENSG00000164885	ENSG00000103657	ENSG00000123815	ENSG00000204472	ENSG00000184524	ENSG00000072694	ENSG00000138363	ENSG00000117707	ENSG00000172409	ENSG00000105894	ENSG00000106462	ENSG00000176749	ENSG00000118193	ENSG00000128602	ENSG00000138311	ENSG00000044574	ENSG00000095139	ENSG00000111087	ENSG00000110492	ENSG00000164494	ENSG00000088812	ENSG00000063015	ENSG00000041515	ENSG00000105887	ENSG00000162761	ENSG00000169057	ENSG00000079482	ENSG00000154764	ENSG00000129159	ENSG00000152208	ENSG00000180616	ENSG00000100271	ENSG00000173805	ENSG00000165240	ENSG00000139874	ENSG00000198804	ENSG00000135919	ENSG00000168505	ENSG00000117411	ENSG00000166165	ENSG00000097007	ENSG00000070018	ENSG00000173406	ENSG00000159131	ENSG00000278195	ENSG00000078808	ENSG00000150361	ENSG00000198851	ENSG00000173898	ENSG00000090861	ENSG00000089116	ENSG00000080815	ENSG00000174804	ENSG00000179295	ENSG00000074047	ENSG00000183873
Cholinergic signaling (GO:0007271)	synaptic transmission, cholinergic from GO	35	ENSG00000166664	ENSG00000184984	ENSG00000129749	ENSG00000115665	ENSG00000165917	ENSG00000147434	ENSG00000120903	ENSG00000181072	ENSG00000147432	ENSG00000168539	ENSG00000175344	ENSG00000166405	ENSG00000143412	ENSG00000075073	ENSG00000101180	ENSG00000170175	ENSG00000101204	ENSG00000180720	ENSG00000087085	ENSG00000117971	ENSG00000080644	ENSG00000108556	ENSG00000160716	ENSG00000128271	ENSG00000134489	ENSG00000196811	ENSG00000196569	ENSG00000138435	ENSG00000180155	ENSG00000130203	ENSG00000006128	ENSG00000133019	ENSG00000206561	ENSG00000169684	ENSG00000181019
Dopaminergic signaling (GO:0001963)	synaptic transmission, dopaminergic from GO	23	ENSG00000151577	ENSG00000103546	ENSG00000073756	ENSG00000185345	ENSG00000142319	ENSG00000158828	ENSG00000169676	ENSG00000069696	ENSG00000147571	ENSG00000184845	ENSG00000164885	ENSG00000127838	ENSG00000116288	ENSG00000108576	ENSG00000149295	ENSG00000141480	ENSG00000180176	ENSG00000145335	ENSG00000160716	ENSG00000152910	ENSG00000128271	ENSG00000137312	ENSG00000145708
GABAergic signaling (GO:0051932)	synaptic transmission, GABAergic from GO	49	ENSG00000171132	ENSG00000109189	ENSG00000120907	ENSG00000169750	ENSG00000171862	ENSG00000188822	ENSG00000011677	ENSG00000022355	ENSG00000163812	ENSG00000188603	ENSG00000102287	ENSG00000133703	ENSG00000109158	ENSG00000169760	ENSG00000118432	ENSG00000135312	ENSG00000168748	ENSG00000164129	ENSG00000169992	ENSG00000115896	ENSG00000163285	ENSG00000146242	ENSG00000007516	ENSG00000113327	ENSG00000174576	ENSG00000106462	ENSG00000136854	ENSG00000109572	ENSG00000182256	ENSG00000170759	ENSG00000186297	ENSG00000149295	ENSG00000173805	ENSG00000145864	ENSG00000151834	ENSG00000214285	ENSG00000160446	ENSG00000010322	ENSG00000145863	ENSG00000152910	ENSG00000128271	ENSG00000139182	ENSG00000154822	ENSG00000122733	ENSG00000006128	ENSG00000185666	ENSG00000180914	ENSG00000163485	ENSG00000157103
Glutamatergic signaling (GO:0035249)	synaptic transmission, glutamatergic from GO	91	ENSG00000124493	ENSG00000198822	ENSG00000196277	ENSG00000120899	ENSG00000151577	ENSG00000091664	ENSG00000189056	ENSG00000150394	ENSG00000198722	ENSG00000073756	ENSG00000169071	ENSG00000008735	ENSG00000196338	ENSG00000117009	ENSG00000135821	ENSG00000018625	ENSG00000185345	ENSG00000198400	ENSG00000251322	ENSG00000149091	ENSG00000188603	ENSG00000113262	ENSG00000152822	ENSG00000174871	ENSG00000143786	ENSG00000169760	ENSG00000067715	ENSG00000118432	ENSG00000102468	ENSG00000135312	ENSG00000142408	ENSG00000188906	ENSG00000184845	ENSG00000164885	ENSG00000141433	ENSG00000169992	ENSG00000105402	ENSG00000163794	ENSG00000116147	ENSG00000108405	ENSG00000136854	ENSG00000115839	ENSG00000121297	ENSG00000166862	ENSG00000109572	ENSG00000152413	ENSG00000232810	ENSG00000079482	ENSG00000115902	ENSG00000149295	ENSG00000108691	ENSG00000121807	ENSG00000168959	ENSG00000152208	ENSG00000171189	ENSG00000182197	ENSG00000105737	ENSG00000179520	ENSG00000214285	ENSG00000149403	ENSG00000120251	ENSG00000075429	ENSG00000135919	ENSG00000105605	ENSG00000182771	ENSG00000179915	ENSG00000081189	ENSG00000125814	ENSG00000146648	ENSG00000006116	ENSG00000128271	ENSG00000157680	ENSG00000139182	ENSG00000130477	ENSG00000163873	ENSG00000164418	ENSG00000184381	ENSG00000003393	ENSG00000158109	ENSG00000162946	ENSG00000185149	ENSG00000170558	ENSG00000080815	ENSG00000179603	ENSG00000104888	ENSG00000075461	ENSG00000180914	ENSG00000163485	ENSG00000138138	ENSG00000137766	ENSG00000164082
Hippocampus development (GO:0021766)	Hippocampal development from GO	49	ENSG00000171094	ENSG00000138772	ENSG00000137343	ENSG00000058668	ENSG00000132692	ENSG00000159388	ENSG00000164305	ENSG00000164885	ENSG00000176749	ENSG00000171450	ENSG00000167193	ENSG00000099942	ENSG00000173406	ENSG00000170390	ENSG00000144355	ENSG00000115844	ENSG00000145191	ENSG00000170370	ENSG00000108799	ENSG00000106462	ENSG00000149557	ENSG00000153266	ENSG00000106571	ENSG00000116478	ENSG00000157219	ENSG00000111262	ENSG00000138795	ENSG00000089116	ENSG00000162761	ENSG00000130368	ENSG00000110492	ENSG00000164600	ENSG00000186575	ENSG00000112333	ENSG00000105953	ENSG00000040199	ENSG00000108819	ENSG00000131759	ENSG00000101438	ENSG00000128602	ENSG00000145545	ENSG00000112658	ENSG00000164329	ENSG00000165699	ENSG00000033178	ENSG00000164405	ENSG00000154342	ENSG00000073050	ENSG00000088930
Hypothalamus development (GO:0021854)	Hypothalamus development from GO	22	ENSG00000164405	ENSG00000177551	ENSG00000134595	ENSG00000099250	ENSG00000145545	ENSG00000084676	ENSG00000147571	ENSG00000180053	ENSG00000134954	ENSG00000115839	ENSG00000170315	ENSG00000171956	ENSG00000169297	ENSG00000087088	ENSG00000173805	ENSG00000134438	ENSG00000118257	ENSG00000169840	ENSG00000171540	ENSG00000173376	ENSG00000075213	ENSG00000184486
Maintenance of blood-brain barrier (GO:0035633)	Maintainance of blood-brain barrier (BBB) from GO	35	ENSG00000168389	ENSG00000105289	ENSG00000154721	ENSG00000073756	ENSG00000006071	ENSG00000166086	ENSG00000196632	ENSG00000157224	ENSG00000165215	ENSG00000261371	ENSG00000104067	ENSG00000198947	ENSG00000035403	ENSG00000179776	ENSG00000064651	ENSG00000105699	ENSG00000135862	ENSG00000184113	ENSG00000184009	ENSG00000107295	ENSG00000154188	ENSG00000106688	ENSG00000158769	ENSG00000119139	ENSG00000150093	ENSG00000152661	ENSG00000149564	ENSG00000121742	ENSG00000196569	ENSG00000197971	ENSG00000075624	ENSG00000197822	ENSG00000163347	ENSG00000112715	ENSG00000136244
Major Depressive Disorder (DisGeNET gene-disease association score >= 0.5)	High-confidence Major depressive disorder to gene associations from DisGeNET (gda >= 0.5, C1269683)	14	ENSG00000151067	ENSG00000120088	ENSG00000096060	ENSG00000102468	ENSG00000108576	ENSG00000139287	ENSG00000128683	ENSG00000121691	ENSG00000183090	ENSG00000100197	ENSG00000078401	ENSG00000182687	ENSG00000186472	ENSG00000189056
Midbrain dopaminergic neuron differentiation (GO:1904948)	Midbrain dopaminergic neuron differentiation from GO	16	ENSG00000157240	ENSG00000168036	ENSG00000163785	ENSG00000105989	ENSG00000114251	ENSG00000125084	ENSG00000154342	ENSG00000108379	ENSG00000158955	ENSG00000141551	ENSG00000104332	ENSG00000153234	ENSG00000162761	ENSG00000213923	ENSG00000070018	ENSG00000145423
Neuropeptide hormone activity (GO:0005184)	Neuropeptides from GO	30	ENSG00000168081	ENSG00000197696	ENSG00000128564	ENSG00000122585	ENSG00000101405	ENSG00000175206	ENSG00000147571	ENSG00000108849	ENSG00000118702	ENSG00000146469	ENSG00000141433	ENSG00000163794	ENSG00000181195	ENSG00000187094	ENSG00000188710	ENSG00000101200	ENSG00000159723	ENSG00000241563	ENSG00000133636	ENSG00000164326	ENSG00000161610	ENSG00000101440	ENSG00000069482	ENSG00000134443	ENSG00000071677	ENSG00000139574	ENSG00000134548	ENSG00000181977	ENSG00000175868	ENSG00000131096
Neurotransmitter binding (GO:0042165)	Neurotransmitter binding from GO	17	ENSG00000166664	ENSG00000119912	ENSG00000147432	ENSG00000176884	ENSG00000135902	ENSG00000170175	ENSG00000101204	ENSG00000175344	ENSG00000087085	ENSG00000132164	ENSG00000117971	ENSG00000080644	ENSG00000160716	ENSG00000116032	ENSG00000138435	ENSG00000184117	ENSG00000133019
Regulation of dendrite extension (GO:1903859)	Regulation of dendrite extension from GO	27	ENSG00000143858	ENSG00000121966	ENSG00000185345	ENSG00000215127	ENSG00000188729	ENSG00000067715	ENSG00000124772	ENSG00000079841	ENSG00000198742	ENSG00000144550	ENSG00000198399	ENSG00000100884	ENSG00000137055	ENSG00000105605	ENSG00000119866	ENSG00000115386	ENSG00000090432	ENSG00000213023	ENSG00000130477	ENSG00000111344	ENSG00000176406	ENSG00000008294	ENSG00000103528	ENSG00000141576	ENSG00000049759	ENSG00000132872	ENSG00000089057
Regulation of microglial activation (GO:1903978)	Microglial activation regulation from GO	17	ENSG00000095970	ENSG00000081237	ENSG00000006210	ENSG00000176170	ENSG00000035720	ENSG00000130164	ENSG00000146216	ENSG00000077984	ENSG00000188906	ENSG00000109861	ENSG00000184599	ENSG00000030582	ENSG00000277632	ENSG00000132718	ENSG00000118113	ENSG00000126368	ENSG00000136244
Schizophrenia (OMIM #: 604906, 613950, 181500, 600850, 615232, 617629)	Schizophrenia disease-gene associations from OMIM	15	ENSG00000162946	ENSG00000251322	ENSG00000177000	ENSG00000133048	ENSG00000157152	ENSG00000151577	ENSG00000102468	ENSG00000182346	ENSG00000093010	ENSG00000040608	ENSG00000100336	ENSG00000128335	ENSG00000100033	ENSG00000106688	ENSG00000244462
Serotonergic signaling (GO:0098664)	G protein-coupled serotonin receptor signaling pathway from GO	34	ENSG00000158748	ENSG00000196639	ENSG00000113749	ENSG00000184984	ENSG00000178394	ENSG00000148680	ENSG00000164270	ENSG00000147246	ENSG00000069696	ENSG00000181072	ENSG00000102468	ENSG00000135312	ENSG00000179546	ENSG00000168539	ENSG00000168830	ENSG00000101180	ENSG00000180720	ENSG00000135914	ENSG00000172489	ENSG00000181718	ENSG00000176198	ENSG00000258806	ENSG00000172519	ENSG00000176231	ENSG00000179097	ENSG00000186723	ENSG00000157219	ENSG00000184155	ENSG00000134489	ENSG00000171936	ENSG00000158731	ENSG00000181499	ENSG00000133019	ENSG00000171942
Acute Kidney Failure (DisGeNET C0022660 gene-disease association scores >= 0.4)	High-confidence acute kidney failure to gene associations from DisGeNET	14	ENSG00000110955	ENSG00000148346	ENSG00000113249	ENSG00000163631	ENSG00000101439	ENSG00000141510	ENSG00000136244	ENSG00000232810	ENSG00000116044	ENSG00000136869	ENSG00000100292	ENSG00000136634	ENSG00000112715	ENSG00000130427
Alveolar Development (GO:0048286)	Alveolar development from GO (alveolarSeeds.txt)	41	ENSG00000168056	ENSG00000056586	ENSG00000151012	ENSG00000224470	ENSG00000196839	ENSG00000119699	ENSG00000127129	ENSG00000165240	ENSG00000115461	ENSG00000116285	ENSG00000112893	ENSG00000106004	ENSG00000118526	ENSG00000197461	ENSG00000198162	ENSG00000037280	ENSG00000070193	ENSG00000137868	ENSG00000144452	ENSG00000204217	ENSG00000118260	ENSG00000171456	ENSG00000110958	ENSG00000162878	ENSG00000162430	ENSG00000103056	ENSG00000196182	ENSG00000129514	ENSG00000066468	ENSG00000141448	ENSG00000115221	ENSG00000136352	ENSG00000082175	ENSG00000128342	ENSG00000103241	ENSG00000133661	ENSG00000095209	ENSG00000141052	ENSG00000262406	ENSG00000125378	ENSG00000171476
Asthma_OMIM #: 600807	Asthma disease-gene associations from OMIM	10	ENSG00000150540	ENSG00000171195	ENSG00000169194	ENSG00000164265	ENSG00000169252	ENSG00000204632	ENSG00000232810	ENSG00000146070	ENSG00000012779	ENSG00000172156
Glomerular Filtration (GO:0003094)	Glomerular filtration genes from GO	24	ENSG00000196236	ENSG00000152661	ENSG00000151490	ENSG00000163485	ENSG00000103647	ENSG00000211895	ENSG00000131941	ENSG00000265107	ENSG00000174059	ENSG00000137573	ENSG00000196562	ENSG00000239951	ENSG00000165548	ENSG00000211890	ENSG00000132465	ENSG00000164251	ENSG00000183087	ENSG00000181104	ENSG00000157483	ENSG00000100311	ENSG00000076706	ENSG00000069122	ENSG00000133138	ENSG00000213853
Idiopathic Pulmonary Fibrosis (DisGeNET C1800706 gene-disease association score >= 0.5)	High-confidence idiopathic pulmonary fibrosis (IPF; C1800706) to gene associations from DisGeNET (gda > 0.5)	10	ENSG00000185303	ENSG00000117983	ENSG00000096696	ENSG00000258366	ENSG00000164362	ENSG00000168484	ENSG00000270141	ENSG00000122852	ENSG00000140694	ENSG00000138640
Kidney Vasculature (GO:0061440)	Kidney vasculature genes from GO	20	ENSG00000134250	ENSG00000107796	ENSG00000113721	ENSG00000114315	ENSG00000118526	ENSG00000174059	ENSG00000148400	ENSG00000118762	ENSG00000134853	ENSG00000143867	ENSG00000261371	ENSG00000120738	ENSG00000091879	ENSG00000120156	ENSG00000099250	ENSG00000100311	ENSG00000154188	ENSG00000176692	ENSG00000125378	ENSG00000177464
Loop of Henle Development (GO:0072070)	Loop of Henle development genes from GO	10	ENSG00000198914	ENSG00000170561	ENSG00000177508	ENSG00000188064	ENSG00000118762	ENSG00000101384	ENSG00000198719	ENSG00000170549	ENSG00000197921	ENSG00000008710
Lung Cancer (OMIM #: 211980)	Lung cancer disease-gene associations from OMIM #211980	14	ENSG00000117560	ENSG00000064012	ENSG00000121879	ENSG00000125347	ENSG00000185345	ENSG00000146648	ENSG00000157764	ENSG00000107968	ENSG00000225830	ENSG00000110628	ENSG00000137713	ENSG00000133703	ENSG00000141736	ENSG00000255974
Lung Inflammation Cytokines and Chemokines (DisGeNET C0032285, gene-disease association scores >= 0.4)	High-confidence lung inflammation/cytokine and chemokines from DisGeNET, gda >= 0.4	16	ENSG00000125538	ENSG00000163739	ENSG00000108691	ENSG00000172156	ENSG00000104365	ENSG00000150782	ENSG00000160255	ENSG00000102970	ENSG00000232810	ENSG00000136244	ENSG00000112115	ENSG00000136869	ENSG00000137033	ENSG00000169194	ENSG00000111537	ENSG00000172936
Lung Secretory Cell Development (GO:0061140)	Lung secretory cell development from GO	10	ENSG00000106541	ENSG00000169194	ENSG00000124664	ENSG00000106004	ENSG00000070193	ENSG00000141448	ENSG00000136352	ENSG00000139352	ENSG00000147862	ENSG00000106305

### Sheet: S2
Supplementary Table 2. Comparison of number of unique genes assigned from SNPs at p-value thresholds of 5e-8, 1e-5, 1e-4, 1e-3, 1e-2, and 1e-1.
Summary Statistics	Threshold	Total SNPs	Total Genes Assigned by H-MAGMA or Conventional MAGMA
MVP	p < 5e-8	5	3
ISGC SA-EUR	p < 5e-8	53	7
ISGC SA-MDD	p < 5e-8	23	3
MVP	p < 1e-5	566	122
ISGC SA-EUR	p < 1e-5	848	252
ISGC SA-MDD	p < 1e-5	186	62
MVP	p < 1e-4	2898	689
ISGC SA-EUR	p < 1e-4	4485	734
ISGC SA-MDD	p < 1e-4	1587	432
MVP	p < 1e-3	20989	4060
ISGC SA-EUR	p < 1e-3	24068	4071
ISGC SA-MDD	p < 1e-3	13949	2974
MVP	p < 1e-2	168039	16658
ISGC SA-EUR	p < 1e-2	130219	14692
ISGC SA-MDD	p < 1e-2	98719	13399
MVP	p < 1e-1	1422936	36161
ISGC SA-EUR	p < 1e-1	808837	34479
ISGC SA-MDD	p < 1e-1	753061	34352

### Sheet: S3
Supplementary Table 3. MAGMA and H-MAGMA SNP-to-gene assignments at threshold of p < 5e-8 for MVP and ISGC (SA-EUR, SA-MDD) summary statistics.
MVP				ISGC SA-EUR Unfiltered Genes				ISGC SA-MDD
Method	Ensembl ID	Gene Symbol		Method	Ensembl ID	Gene Symbol		Method	Ensembl ID	Gene Symbol
Conventional MAGMA	ENSG00000227705	AL391097.2		H-MAGMA	ENSG00000241549	GUSBP2		Conventional MAGMA	ENSG00000233607	LINC01392
Conventional MAGMA	ENSG00000162814	SPATA17		H-MAGMA	ENSG00000124610	HIST1H1A		Conventional MAGMA	ENSG00000225535	LINC01393
Conventional MAGMA	ENSG00000182463	TSHZ2		H-MAGMA	ENSG00000273983	HIST1H3G		Conventional MAGMA	ENSG00000135272	MDFIC
				Conventional MAGMA	ENSG00000233607	LINC01392
				Conventional MAGMA	ENSG00000225535	LINC01393
				Conventional MAGMA	ENSG00000135272	MDFIC
				H-MAGMA	ENSG00000272462	U91328.1

### Sheet: S4
Supplementary Table 4. MAGMA and H-MAGMA SNP-to-gene assignments at threshold of p < 1e-5 for MVP and ISGC (SA-EUR, SA-MDD) summary statistics.
MVP				ISGC SA-EUR				ISGC SA-MDD
Method	Ensembl ID	Gene Symbol		Method	Ensembl ID	Gene Symbol		Method	Ensembl ID	Gene Symbol
Conventional MAGMA	ENSG00000148848	ADAM12		H-MAGMA	ENSG00000146109	ABT1		Conventional MAGMA	ENSG00000144452	ABCA12
Conventional MAGMA	ENSG00000214273	AGGF1P1		H-MAGMA	ENSG00000214719	AC005562.1		H-MAGMA	ENSG00000238007	AC024619.2
Conventional MAGMA	ENSG00000248458	AL139147.1		H-MAGMA	ENSG00000280009	AC020923.1		Conventional MAGMA	ENSG00000227769	AC072062.3
H-MAGMA	ENSG00000170209	ANKK1		H-MAGMA	ENSG00000255269	AC024475.3		H-MAGMA	ENSG00000283044	AL391597.1
H-MAGMA	ENSG00000234380	AP000330.8		Conventional MAGMA	ENSG00000251066	AC026700.1		H-MAGMA	ENSG00000101280	ANGPT4
Conventional MAGMA	ENSG00000177479	ARIH2		H-MAGMA	ENSG00000280190	AC027279.4		H-MAGMA	ENSG00000128989	ARPP19
Conventional MAGMA	ENSG00000171791	BCL2		H-MAGMA	ENSG00000217455	AC073316.1		Conventional MAGMA	ENSG00000173068	BNC2
H-MAGMA	ENSG00000160469	BRSK1		Conventional MAGMA	ENSG00000222035	AC079354.1		H-MAGMA	ENSG00000038219	BOD1L1
H-MAGMA	ENSG00000224834	BTF3P9		Conventional MAGMA	ENSG00000266356	AC090615.1		Conventional MAGMA	ENSG00000081803	CADPS2
Conventional MAGMA	ENSG00000156411	C14orf2		Conventional MAGMA	ENSG00000273118	AC093865.1		H-MAGMA	ENSG00000203710	CR1
H-MAGMA	ENSG00000267106	C19orf82		Conventional MAGMA	ENSG00000258551	AC104035.1		H-MAGMA	ENSG00000139990	DCAF5
H-MAGMA	ENSG00000164045	CDC25A		H-MAGMA	ENSG00000242317	AC121764.1		Conventional MAGMA	ENSG00000187323	DCC
H-MAGMA	ENSG00000198752	CDC42BPB		H-MAGMA	ENSG00000226490	AC138647.1		Conventional MAGMA	ENSG00000137692	DCUN1D5
H-MAGMA	ENSG00000008300	CELSR3		H-MAGMA	ENSG00000232884	AF127936.2		Conventional MAGMA	ENSG00000187240	DYNC2H1
Conventional MAGMA	ENSG00000169436	COL22A1		H-MAGMA	ENSG00000216676	AL031229.1		H-MAGMA	ENSG00000117395	EBNA1BP2
H-MAGMA	ENSG00000249316	CTC-493P15.2		Conventional MAGMA	ENSG00000283064	AL353759.1		Conventional MAGMA	ENSG00000117419	ERI3
Conventional MAGMA	ENSG00000268906	CTC-518B2.9		H-MAGMA	ENSG00000235533	AL360089.1		Conventional MAGMA	ENSG00000089048	ESF1
Conventional MAGMA	ENSG00000258534	CTD-2134A5.4		H-MAGMA	ENSG00000275846	AL513548.3		Conventional MAGMA	ENSG00000125898	FAM110A
H-MAGMA	ENSG00000259230	CTD-2555C10.3		H-MAGMA	ENSG00000189366	ALG1L		Conventional MAGMA	ENSG00000133393	FOPNL
H-MAGMA	ENSG00000178149	DALRD3		Conventional MAGMA	ENSG00000162551	ALPL		H-MAGMA	ENSG00000111206	FOXM1
H-MAGMA	ENSG00000132153	DHX30		Conventional MAGMA	ENSG00000003393	ALS2		Conventional MAGMA	ENSG00000139926	FRMD6
H-MAGMA	ENSG00000149295	DRD2		H-MAGMA	ENSG00000215559	ANKRD20A11P		Conventional MAGMA	ENSG00000258537	FRMD6-AS2
H-MAGMA	ENSG00000100664	EIF5		Conventional MAGMA	ENSG00000206199	ANKUB1		Conventional MAGMA	ENSG00000179603	GRM8
Conventional MAGMA	ENSG00000091831	ESR1		H-MAGMA	ENSG00000243478	AOX2P		H-MAGMA	ENSG00000005073	HOXA11
H-MAGMA	ENSG00000205436	EXOC3L4		H-MAGMA	ENSG00000244301	AOX3P		Conventional MAGMA	ENSG00000185352	HS6ST3
H-MAGMA	ENSG00000189319	FAM53B		Conventional MAGMA	ENSG00000102606	ARHGEF7		H-MAGMA	ENSG00000165757	JCAD
Conventional MAGMA	ENSG00000188878	FBF1		Conventional MAGMA	ENSG00000119866	BCL11A		Conventional MAGMA	ENSG00000253230	LINC00599
H-MAGMA	ENSG00000164049	FBXW12		Conventional MAGMA	ENSG00000204217	BMPR2		Conventional MAGMA	ENSG00000233607	LINC01392
Conventional MAGMA	ENSG00000136877	FPGS		H-MAGMA	ENSG00000185658	BRWD1		Conventional MAGMA	ENSG00000225535	LINC01393
Conventional MAGMA	ENSG00000136574	GATA4		H-MAGMA	ENSG00000124557	BTN1A1		Conventional MAGMA	ENSG00000261715	LINC01477
H-MAGMA	ENSG00000180264	GPR144		H-MAGMA	ENSG00000112763	BTN2A1		Conventional MAGMA	ENSG00000259237	LINC02490
Conventional MAGMA	ENSG00000054392	HHAT		H-MAGMA	ENSG00000124508	BTN2A2		Conventional MAGMA	ENSG00000135272	MDFIC
Conventional MAGMA	ENSG00000100644	HIF1A		H-MAGMA	ENSG00000026950	BTN3A1		H-MAGMA	ENSG00000117400	MPL
Conventional MAGMA	ENSG00000258667	HIF1A-AS2		H-MAGMA	ENSG00000186470	BTN3A2		H-MAGMA	ENSG00000234496	MRPS21P1
Conventional MAGMA	ENSG00000159267	HLCS		H-MAGMA	ENSG00000111801	BTN3A3		H-MAGMA	ENSG00000175806	MSRA
H-MAGMA	ENSG00000255047	HNRNPRP2		Conventional MAGMA	ENSG00000253773	C8orf37-AS1		H-MAGMA	ENSG00000128833	MYO5C
H-MAGMA	ENSG00000068745	IP6K2		Conventional MAGMA	ENSG00000166862	CACNG2		H-MAGMA	ENSG00000103512	NOMO1
Conventional MAGMA	ENSG00000185774	KCNIP4		Conventional MAGMA	ENSG00000081803	CADPS2		H-MAGMA	ENSG00000188599	NPIPP1
Conventional MAGMA	ENSG00000197776	KLHDC1		Conventional MAGMA	ENSG00000003400	CASP10		H-MAGMA	ENSG00000169856	ONECUT1
Conventional MAGMA	ENSG00000186474	KLK12		Conventional MAGMA	ENSG00000138395	CDK15		Conventional MAGMA	ENSG00000111224	PARP11
Conventional MAGMA	ENSG00000170983	LINC00208		H-MAGMA	ENSG00000180745	CLRN3		Conventional MAGMA	ENSG00000184588	PDE4B
H-MAGMA	ENSG00000231814	LINC00210		Conventional MAGMA	ENSG00000150938	CRIM1		H-MAGMA	ENSG00000088356	PDRG1
Conventional MAGMA	ENSG00000258735	LINC00637		H-MAGMA	ENSG00000205758	CRYZL1		H-MAGMA	ENSG00000179889	PDXDC1
Conventional MAGMA	ENSG00000174482	LINGO2		H-MAGMA	ENSG00000206129	CTD-2008L17.2		H-MAGMA	ENSG00000123836	PFKFB2
Conventional MAGMA	ENSG00000117598	LPPR5		Conventional MAGMA	ENSG00000259221	CTD-2050N2.1		H-MAGMA	ENSG00000135365	PHF21A
Conventional MAGMA	ENSG00000131409	LRRC4B		H-MAGMA	ENSG00000248898	CTD-2288O8.1		Conventional MAGMA	ENSG00000178385	PLEKHM3
H-MAGMA	ENSG00000047849	MAP4		H-MAGMA	ENSG00000228314	CYP4F29P		Conventional MAGMA	ENSG00000106278	PTPRZ1
H-MAGMA	ENSG00000075413	MARK3		H-MAGMA	ENSG00000100055	CYTH4		H-MAGMA	ENSG00000153165	RGPD3
H-MAGMA	ENSG00000128915	ICE2		H-MAGMA	ENSG00000187323	DCC		Conventional MAGMA	ENSG00000187147	RNF220
Conventional MAGMA	ENSG00000149294	NCAM1		Conventional MAGMA	ENSG00000137692	DCUN1D5		H-MAGMA	ENSG00000259055	RP11-1140I5.1
Conventional MAGMA	ENSG00000227487	NCAM1-AS1		Conventional MAGMA	ENSG00000149091	DGKZ		H-MAGMA	ENSG00000225472	RP11-120J1.1
Conventional MAGMA	ENSG00000179873	NLRP11		H-MAGMA	ENSG00000119661	DNAL1		Conventional MAGMA	ENSG00000266313	RP11-173M1.4
Conventional MAGMA	ENSG00000134986	NREP		H-MAGMA	ENSG00000156162	DPY19L4		H-MAGMA	ENSG00000254651	RP11-430H10.3
Conventional MAGMA	ENSG00000178467	P4HTM		Conventional MAGMA	ENSG00000149295	DRD2		Conventional MAGMA	ENSG00000226197	RP11-536O18.1
H-MAGMA	ENSG00000184588	PDE4B		Conventional MAGMA	ENSG00000171587	DSCAM		Conventional MAGMA	ENSG00000237074	RP11-6J21.2
H-MAGMA	ENSG00000114268	PFKFB4		Conventional MAGMA	ENSG00000187240	DYNC2H1		Conventional MAGMA	ENSG00000255314	RP11-702F3.3
H-MAGMA	ENSG00000114302	PRKAR2A		H-MAGMA	ENSG00000134874	DZIP1		Conventional MAGMA	ENSG00000240499	RP5-1101C3.1
H-MAGMA	ENSG00000224424	PRKAR2A-AS1		H-MAGMA	ENSG00000117395	EBNA1BP2		Conventional MAGMA	ENSG00000144451	SPAG16
Conventional MAGMA	ENSG00000027075	PRKCH		Conventional MAGMA	ENSG00000181090	EHMT1		H-MAGMA	ENSG00000211809	TRAV27
Conventional MAGMA	ENSG00000172053	QARS		H-MAGMA	ENSG00000156030	ELMSAN1		H-MAGMA	ENSG00000011105	TSPAN9
Conventional MAGMA	ENSG00000198218	QRICH1		H-MAGMA	ENSG00000241278	ENPP7P4		Conventional MAGMA	ENSG00000114812	VIPR1
Conventional MAGMA	ENSG00000078328	RBFOX1		Conventional MAGMA	ENSG00000178568	ERBB4		H-MAGMA	ENSG00000166415	WDR72
H-MAGMA	ENSG00000089902	RCOR1		H-MAGMA	ENSG00000187672	ERC2
Conventional MAGMA	ENSG00000259868	RP11-1012E15.1		Conventional MAGMA	ENSG00000117419	ERI3
H-MAGMA	ENSG00000236768	RP11-1029M24.1		H-MAGMA	ENSG00000156050	FAM161B
Conventional MAGMA	ENSG00000232100	RP11-152L7.2		Conventional MAGMA	ENSG00000198673	FAM19A2
H-MAGMA	ENSG00000256757	RP11-159N11.3		Conventional MAGMA	ENSG00000219438	FAM19A5
Conventional MAGMA	ENSG00000227705	RP11-15M15.2		H-MAGMA	ENSG00000126882	FAM78A
H-MAGMA	ENSG00000251396	RP11-163N6.2		H-MAGMA	ENSG00000171084	FAM86JP
Conventional MAGMA	ENSG00000242741	RP11-20B7.1		H-MAGMA	ENSG00000182511	FES
Conventional MAGMA	ENSG00000253619	RP11-369K17.1		Conventional MAGMA	ENSG00000171055	FEZ2
Conventional MAGMA	ENSG00000254303	RP11-398G24.2		Conventional MAGMA	ENSG00000134775	FHOD3
Conventional MAGMA	ENSG00000258743	RP11-406A9.2		Conventional MAGMA	ENSG00000133393	FOPNL
H-MAGMA	ENSG00000259775	RP11-45P15.4		H-MAGMA	ENSG00000114861	FOXP1
Conventional MAGMA	ENSG00000254530	RP11-460B17.3		H-MAGMA	ENSG00000140564	FURIN
Conventional MAGMA	ENSG00000259616	RP11-507B12.2		H-MAGMA	ENSG00000159131	GART
Conventional MAGMA	ENSG00000241577	RP11-523O18.7		H-MAGMA	ENSG00000216915	GPR89P
H-MAGMA	ENSG00000244691	RP11-600F24.2		Conventional MAGMA	ENSG00000179603	GRM8
H-MAGMA	ENSG00000256947	RP11-64D24.2		H-MAGMA	ENSG00000241549	GUSBP2
Conventional MAGMA	ENSG00000231662	RP11-686D16.1		H-MAGMA	ENSG00000228223	HCG11
Conventional MAGMA	ENSG00000254119	RP11-705O24.1		H-MAGMA	ENSG00000173706	HEG1
Conventional MAGMA	ENSG00000234707	RP11-745C15.2		H-MAGMA	ENSG00000276550	HERC2P2
Conventional MAGMA	ENSG00000237505	RP11-76N22.2		H-MAGMA	ENSG00000124610	HIST1H1A
Conventional MAGMA	ENSG00000255129	RP11-839D17.3		H-MAGMA	ENSG00000184357	HIST1H1B
Conventional MAGMA	ENSG00000259719	RP11-930O11.1		H-MAGMA	ENSG00000196866	HIST1H2AD
Conventional MAGMA	ENSG00000235236	RP13-131K19.1		H-MAGMA	ENSG00000196747	HIST1H2AI
Conventional MAGMA	ENSG00000232895	RP4-543J13.1		H-MAGMA	ENSG00000276368	HIST1H2AJ
H-MAGMA	ENSG00000228412	RP4-625H18.2		H-MAGMA	ENSG00000275221	HIST1H2AK
H-MAGMA	ENSG00000213176	RPL13P6		H-MAGMA	ENSG00000276903	HIST1H2AL
H-MAGMA	ENSG00000213233	RPL23AP62		H-MAGMA	ENSG00000234816	HIST1H2APS5
Conventional MAGMA	ENSG00000239830	RPS4XP22		H-MAGMA	ENSG00000180596	HIST1H2BC
H-MAGMA	ENSG00000173611	SCAI		H-MAGMA	ENSG00000158373	HIST1H2BD
Conventional MAGMA	ENSG00000118473	SGIP1		H-MAGMA	ENSG00000274290	HIST1H2BE
Conventional MAGMA	ENSG00000178537	SLC25A20		Conventional MAGMA	ENSG00000277224	HIST1H2BF
H-MAGMA	ENSG00000173473	SMARCC1		H-MAGMA	ENSG00000197846	HIST1H2BF
H-MAGMA	ENSG00000162814	SPATA17		H-MAGMA	ENSG00000187990	HIST1H2BG
H-MAGMA	ENSG00000234070	SPATA17-AS1		H-MAGMA	ENSG00000124635	HIST1H2BJ
H-MAGMA	ENSG00000198765	SYCP1		H-MAGMA	ENSG00000185130	HIST1H2BL
Conventional MAGMA	ENSG00000131018	SYNE1		H-MAGMA	ENSG00000233822	HIST1H2BN
H-MAGMA	ENSG00000145022	TCTA		H-MAGMA	ENSG00000217646	HIST1H2BPS2
Conventional MAGMA	ENSG00000156414	TDRD9		H-MAGMA	ENSG00000274267	HIST1H3B
Conventional MAGMA	ENSG00000218336	TENM3		H-MAGMA	ENSG00000273983	HIST1H3G
Conventional MAGMA	ENSG00000182107	TMEM30B		Conventional MAGMA	ENSG00000278828	HIST1H3H
H-MAGMA	ENSG00000183396	TMEM89		H-MAGMA	ENSG00000275379	HIST1H3I
H-MAGMA	ENSG00000166682	TMPRSS5		H-MAGMA	ENSG00000220875	HIST1H3PS1
Conventional MAGMA	ENSG00000167632	TRAPPC9		H-MAGMA	ENSG00000277157	HIST1H4D
Conventional MAGMA	ENSG00000182463	TSHZ2		H-MAGMA	ENSG00000273542	HIST1H4K
Conventional MAGMA	ENSG00000149292	TTC12		H-MAGMA	ENSG00000275126	HIST1H4L
Conventional MAGMA	ENSG00000262267	U95743.1		H-MAGMA	ENSG00000217862	HIST1H4PS1
H-MAGMA	ENSG00000228247	UBBP2		Conventional MAGMA	ENSG00000218347	HNRNPA1P1
Conventional MAGMA	ENSG00000172046	USP19		H-MAGMA	ENSG00000225695	HNRNPA1P35
H-MAGMA	ENSG00000132549	VPS13B		H-MAGMA	ENSG00000185352	HS6ST3
Conventional MAGMA	ENSG00000128815	WDFY4		H-MAGMA	ENSG00000235137	HSP90AB6P
Conventional MAGMA	ENSG00000134987	WDR36		H-MAGMA	ENSG00000082781	ITGB5
H-MAGMA	ENSG00000178252	WDR6		H-MAGMA	ENSG00000205726	ITSN1
Conventional MAGMA	ENSG00000205632	WI2-81516E3.1		H-MAGMA	ENSG00000162434	JAK1
H-MAGMA	ENSG00000171044	XKR6		Conventional MAGMA	ENSG00000100379	KCTD17
Conventional MAGMA	ENSG00000197961	ZNF121		H-MAGMA	ENSG00000066135	KDM4A
Conventional MAGMA	ENSG00000198597	ZNF536		Conventional MAGMA	ENSG00000182329	KIAA2012
H-MAGMA	ENSG00000171469	ZNF561		Conventional MAGMA	ENSG00000141068	KSR1
H-MAGMA	ENSG00000164048	ZNF589		Conventional MAGMA	ENSG00000196569	LAMA2
Conventional MAGMA	ENSG00000181450	ZNF678		H-MAGMA	ENSG00000157578	LCA5L
				H-MAGMA	ENSG00000116678	LEPR
				H-MAGMA	ENSG00000224843	LINC00240
				Conventional MAGMA	ENSG00000261742	LINC00922
				H-MAGMA	ENSG00000281706	LINC01012
				Conventional MAGMA	ENSG00000233607	LINC01392
				Conventional MAGMA	ENSG00000225535	LINC01393
				H-MAGMA	ENSG00000225595	LINC01623
				Conventional MAGMA	ENSG00000261453	LINC01735
				Conventional MAGMA	ENSG00000231987	LINC01787
				H-MAGMA	ENSG00000267057	LINC01905
				H-MAGMA	ENSG00000263438	LINC01919
				H-MAGMA	ENSG00000250544	LINC02059
				Conventional MAGMA	ENSG00000162620	LRRIQ3
				Conventional MAGMA	ENSG00000187398	LUZP2
				Conventional MAGMA	ENSG00000141639	MAPK4
				Conventional MAGMA	ENSG00000135272	MDFIC
				Conventional MAGMA	ENSG00000082212	ME2
				Conventional MAGMA	ENSG00000157890	MEGF11
				Conventional MAGMA	ENSG00000139780	METTL21C
				H-MAGMA	ENSG00000257391	MIR3180-4
				Conventional MAGMA	ENSG00000215386	MIR99AHG
				H-MAGMA	ENSG00000117400	MPL
				Conventional MAGMA	ENSG00000134042	MRO
				H-MAGMA	ENSG00000234496	MRPS21P1
				Conventional MAGMA	ENSG00000103707	MTFMT
				H-MAGMA	ENSG00000173702	MUC13
				H-MAGMA	ENSG00000196535	MYO18A
				H-MAGMA	ENSG00000205449	NBPF22P
				H-MAGMA	ENSG00000184613	NELL2
				H-MAGMA	ENSG00000196290	NIF3L1
				H-MAGMA	ENSG00000170113	NIPA1
				H-MAGMA	ENSG00000103512	NOMO1
				H-MAGMA	ENSG00000188599	NPIPP1
				H-MAGMA	ENSG00000204702	OR2J1
				H-MAGMA	ENSG00000216629	OR2W4P
				H-MAGMA	ENSG00000234458	OR7E130P
				Conventional MAGMA	ENSG00000144909	OSBPL11
				H-MAGMA	ENSG00000116183	PAPPA2
				H-MAGMA	ENSG00000184588	PDE4B
				H-MAGMA	ENSG00000179889	PDXDC1
				H-MAGMA	ENSG00000137338	PGBD1
				Conventional MAGMA	ENSG00000178385	PLEKHM3
				H-MAGMA	ENSG00000158553	POM121L2
				H-MAGMA	ENSG00000243307	POM121L6P
				Conventional MAGMA	ENSG00000106536	POU6F2
				Conventional MAGMA	ENSG00000263627	PPP4R1-AS1
				Conventional MAGMA	ENSG00000112812	PRSS16
				H-MAGMA	ENSG00000080815	PSEN1
				H-MAGMA	ENSG00000140043	PTGR2
				H-MAGMA	ENSG00000142949	PTPRF
				Conventional MAGMA	ENSG00000173482	PTPRM
				Conventional MAGMA	ENSG00000106278	PTPRZ1
				H-MAGMA	ENSG00000139832	RAB20
				H-MAGMA	ENSG00000199472	RF00019
				Conventional MAGMA	ENSG00000133119	RFC3
				H-MAGMA	ENSG00000153165	RGPD3
				H-MAGMA	ENSG00000170468	RIOX1
				H-MAGMA	ENSG00000200379	RN7SKP45
				H-MAGMA	ENSG00000082996	RNF13
				Conventional MAGMA	ENSG00000187147	RNF220
				H-MAGMA	ENSG00000199327	RNU6-230P
				H-MAGMA	ENSG00000212572	RNU6-903P
				Conventional MAGMA	ENSG00000271755	RP1-153G14.4
				H-MAGMA	ENSG00000272468	RP1-86C11.7
				Conventional MAGMA	ENSG00000258077	RP11-114H23.1
				H-MAGMA	ENSG00000264296	RP11-116K4.1
				Conventional MAGMA	ENSG00000254202	RP11-120I21.2
				H-MAGMA	ENSG00000264138	RP11-20B24.3
				H-MAGMA	ENSG00000272312	RP11-239L20.6
				H-MAGMA	ENSG00000263709	RP11-321A17.4
				H-MAGMA	ENSG00000241288	RP11-379B18.5
				Conventional MAGMA	ENSG00000232537	RP11-385M4.1
				H-MAGMA	ENSG00000267284	RP11-397A16.1
				H-MAGMA	ENSG00000227466	RP11-397C12.1
				H-MAGMA	ENSG00000261584	RP11-457M11.5
				H-MAGMA	ENSG00000254989	RP11-469N6.3
				Conventional MAGMA	ENSG00000226197	RP11-536O18.1
				Conventional MAGMA	ENSG00000254451	RP11-560G2.1
				Conventional MAGMA	ENSG00000249252	RP11-665G4.1
				H-MAGMA	ENSG00000248787	RP11-666A20.4
				Conventional MAGMA	ENSG00000255129	RP11-839D17.3
				H-MAGMA	ENSG00000270140	RP5-1021I20.6
				Conventional MAGMA	ENSG00000240499	RP5-1101C3.1
				H-MAGMA	ENSG00000174572	RPL10P2
				Conventional MAGMA	ENSG00000159216	RUNX1
				H-MAGMA	ENSG00000196420	S100A5
				H-MAGMA	ENSG00000004139	SARM1
				Conventional MAGMA	ENSG00000132581	SDF2
				H-MAGMA	ENSG00000146555	SDK1
				Conventional MAGMA	ENSG00000137872	SEMA6D
				H-MAGMA	ENSG00000063015	SEZ6
				Conventional MAGMA	ENSG00000118473	SGIP1
				H-MAGMA	ENSG00000185437	SH3BGR
				Conventional MAGMA	ENSG00000154839	SKA1
				H-MAGMA	ENSG00000221955	SLC12A8
				H-MAGMA	ENSG00000124564	SLC17A3
				Conventional MAGMA	ENSG00000141646	SMAD4
				H-MAGMA	ENSG00000196141	SPATS2L
				H-MAGMA	ENSG00000126091	ST3GAL3
				H-MAGMA	ENSG00000133121	STARD13
				H-MAGMA	ENSG00000082146	STRADB
				Conventional MAGMA	ENSG00000116030	SUMO1
				Conventional MAGMA	ENSG00000266433	TBC1D3P5
				H-MAGMA	ENSG00000196628	TCF4
				H-MAGMA	ENSG00000221995	TIAF1
				Conventional MAGMA	ENSG00000075131	TIPIN
				H-MAGMA	ENSG00000182271	TMIGD1
				Conventional MAGMA	ENSG00000184428	TOP1MT
				H-MAGMA	ENSG00000211809	TRAV27
				H-MAGMA	ENSG00000103671	TRIP4
				H-MAGMA	ENSG00000272462	U91328.1
				Conventional MAGMA	ENSG00000143569	UBAP2L
				H-MAGMA	ENSG00000170142	UBE2E1
				Conventional MAGMA	ENSG00000135018	UBQLN1
				H-MAGMA	ENSG00000102595	UGGT2
				H-MAGMA	ENSG00000220758	VN1R10P
				Conventional MAGMA	ENSG00000133980	VRTN
				H-MAGMA	ENSG00000196363	WDR5
				H-MAGMA	ENSG00000114251	WNT5A
				Conventional MAGMA	ENSG00000186153	WWOX
				H-MAGMA	ENSG00000189298	ZKSCAN3
				Conventional MAGMA	ENSG00000187626	ZKSCAN4
				H-MAGMA	ENSG00000198315	ZKSCAN8
				H-MAGMA	ENSG00000096654	ZNF184
				H-MAGMA	ENSG00000204789	ZNF204P
				H-MAGMA	ENSG00000181315	ZNF322
				H-MAGMA	ENSG00000124613	ZNF391
				H-MAGMA	ENSG00000196812	ZSCAN16
				Conventional MAGMA	ENSG00000269293	ZSCAN16-AS1
				H-MAGMA	ENSG00000235109	ZSCAN31

### Sheet: S5
Supplementary Table 5. GRIN retained and removed genes from MVP suicide attempt summary statistics at p < 1e-5.
MVP 1e-5 GRIN Retained (65 Genes)					MVP 1e-5 GRIN Removed (57 Genes)
Method	Ensembl ID	Gene Symbol	RWR Rank		Method	Ensembl ID	Gene Symbol	RWR Rank
Conventional MAGMA	ENSG00000258534	ENSG00000258534	81		Conventional MAGMA	ENSG00000197961	ZNF121	15377
Conventional MAGMA	ENSG00000258735	PPP1R13B-DT	91		H-MAGMA	ENSG00000189319	FAM53B	16498
Conventional MAGMA	ENSG00000205632	LINC01310	228		Conventional MAGMA	ENSG00000131409	LRRC4B	16638
Conventional MAGMA	ENSG00000258743	LINC02301	230		Conventional MAGMA	ENSG00000134986	NREP	16840
H-MAGMA	ENSG00000160469	BRSK1	418		Conventional MAGMA	ENSG00000169436	COL22A1	18397
Conventional MAGMA	ENSG00000149292	TTC12	447		H-MAGMA	ENSG00000164049	FBXW12	19153
H-MAGMA	ENSG00000075413	MARK3	569		Conventional MAGMA	ENSG00000188878	FBF1	20125
H-MAGMA	ENSG00000170209	ANKK1	653		Conventional MAGMA	ENSG00000128815	WDFY4	20166
Conventional MAGMA	ENSG00000178467	P4HTM	822		H-MAGMA	ENSG00000162814	SPATA17	20323
H-MAGMA	ENSG00000178149	DALRD3	922		H-MAGMA	ENSG00000166682	TMPRSS5	20924
H-MAGMA	ENSG00000047849	MAP4	1017		Conventional MAGMA	ENSG00000186474	KLK12	21205
H-MAGMA	ENSG00000173473	SMARCC1	1060		Conventional MAGMA	ENSG00000232895	ENSG00000232895	22405
H-MAGMA	ENSG00000198752	CDC42BPB	1404		H-MAGMA	ENSG00000251396	LINC01301	24200
H-MAGMA	ENSG00000132153	DHX30	1691		Conventional MAGMA	ENSG00000227487	NCAM1-AS1	24297
Conventional MAGMA	ENSG00000091831	ESR1	1761		Conventional MAGMA	ENSG00000231662	ENSG00000231662	24618
Conventional MAGMA	ENSG00000172046	USP19	2117		Conventional MAGMA	ENSG00000259868	ENSG00000259868	24964
H-MAGMA	ENSG00000114302	PRKAR2A	2192		H-MAGMA	ENSG00000205436	EXOC3L4	25366
Conventional MAGMA	ENSG00000171791	BCL2	2703		H-MAGMA	ENSG00000256757	ENSG00000256757	26666
Conventional MAGMA	ENSG00000027075	PRKCH	3404		Conventional MAGMA	ENSG00000254530	LINC02755	27134
Conventional MAGMA	ENSG00000182463	TSHZ2	3860		Conventional MAGMA	ENSG00000235236	ENSG00000235236	27977
Conventional MAGMA	ENSG00000100644	HIF1A	4037		H-MAGMA	ENSG00000228412	LNC-LBCS	28165
Conventional MAGMA	ENSG00000136877	FPGS	4743		Conventional MAGMA	ENSG00000253619	ENSG00000253619	28523
H-MAGMA	ENSG00000149295	DRD2	4789		Conventional MAGMA	ENSG00000255129	TTC12-DT	30059
H-MAGMA	ENSG00000184588	PDE4B	4948		Conventional MAGMA	ENSG00000232100	LINC01653	30202
Conventional MAGMA	ENSG00000149294	NCAM1	5328		H-MAGMA	ENSG00000183396	TMEM89	30821
Conventional MAGMA	ENSG00000174482	LINGO2	5463		H-MAGMA	ENSG00000234380	LINC01426	31950
Conventional MAGMA	ENSG00000156414	TDRD9	5481		H-MAGMA	ENSG00000224424	PRKAR2A-AS1	32959
Conventional MAGMA	ENSG00000136574	GATA4	5496		Conventional MAGMA	ENSG00000237505	PKN2-AS1	33794
Conventional MAGMA	ENSG00000198597	ZNF536	5869		Conventional MAGMA	ENSG00000242741	LINC02005	33800
Conventional MAGMA	ENSG00000178537	SLC25A20	6010		Conventional MAGMA	ENSG00000179873	NLRP11	33926
Conventional MAGMA	ENSG00000134987	WDR36	6350		Conventional MAGMA	ENSG00000259616	ENSG00000259616	34410
H-MAGMA	ENSG00000114268	PFKFB4	6498		Conventional MAGMA	ENSG00000248458	ENSG00000248458	36058
Conventional MAGMA	ENSG00000177479	ARIH2	6522		H-MAGMA	ENSG00000228247	UBBP2	36213
H-MAGMA	ENSG00000100664	EIF5	6691		H-MAGMA	ENSG00000267106	C19orf82	37459
Conventional MAGMA	ENSG00000117598	LPPR5	6742		H-MAGMA	ENSG00000180264	GPR144	38258
Conventional MAGMA	ENSG00000159267	HLCS	6799		Conventional MAGMA	ENSG00000234707	SEC61G-DT	38955
Conventional MAGMA	ENSG00000172053	QARS	6956		H-MAGMA	ENSG00000256947	ENSG00000256947	39265
H-MAGMA	ENSG00000132549	VPS13B	7151		H-MAGMA	ENSG00000259230	LINC02323	39269
Conventional MAGMA	ENSG00000148848	ADAM12	7263		H-MAGMA	ENSG00000244691	RPL10AP1	39932
H-MAGMA	ENSG00000089902	RCOR1	7309		Conventional MAGMA	ENSG00000241577	ENSG00000241577	40519
H-MAGMA	ENSG00000008300	CELSR3	8372		Conventional MAGMA	ENSG00000254119	LINC02842	40994
H-MAGMA	ENSG00000171044	XKR6	8581		H-MAGMA	ENSG00000213233	RPL23AP62	41039
Conventional MAGMA	ENSG00000198218	QRICH1	8795		Conventional MAGMA	ENSG00000259719	LINC02284	41281
H-MAGMA	ENSG00000178252	WDR6	9261		H-MAGMA	ENSG00000234070	SPATA17-AS1	42092
Conventional MAGMA	ENSG00000131018	SYNE1	9286		H-MAGMA	ENSG00000255047	HNRNPRP2	42694
H-MAGMA	ENSG00000198765	SYCP1	9453		H-MAGMA	ENSG00000259775	ENSG00000259775	43522
Conventional MAGMA	ENSG00000182107	TMEM30B	9484		H-MAGMA	ENSG00000231814	LINC00210	43696
H-MAGMA	ENSG00000068745	IP6K2	9544		H-MAGMA	ENSG00000213176	RPL13P6	43842
Conventional MAGMA	ENSG00000156411	C14orf2	10320		Conventional MAGMA	ENSG00000254303	ENSG00000254303	43961
H-MAGMA	ENSG00000164048	ZNF589	10575		Conventional MAGMA	ENSG00000239830	RPS4XP22	44278
Conventional MAGMA	ENSG00000078328	RBFOX1	11131		H-MAGMA	ENSG00000249316	ENSG00000249316	46838
H-MAGMA	ENSG00000164045	CDC25A	11439		Conventional MAGMA	ENSG00000227705	ENSG00000227705	46893
H-MAGMA	ENSG00000145022	TCTA	12083		Conventional MAGMA	ENSG00000268906	ENSG00000268906	47130
Conventional MAGMA	ENSG00000118473	SGIP1	12649		Conventional MAGMA	ENSG00000170983	LINC00208	47228
Conventional MAGMA	ENSG00000167632	TRAPPC9	12709		H-MAGMA	ENSG00000224834	BTF3P9	48031
Conventional MAGMA	ENSG00000214273	AGGF1P1	12998		Conventional MAGMA	ENSG00000258667	HIF1A-AS2	48979
Conventional MAGMA	ENSG00000197776	KLHDC1	13125		H-MAGMA	ENSG00000236768	RPL17P16	49203
Conventional MAGMA	ENSG00000262267	ENSG00000262267	13157
H-MAGMA	ENSG00000128915	ICE2	13358
H-MAGMA	ENSG00000173611	SCAI	13769
Conventional MAGMA	ENSG00000181450	ZNF678	13861
H-MAGMA	ENSG00000171469	ZNF561	14177
Conventional MAGMA	ENSG00000185774	KCNIP4	14235
Conventional MAGMA	ENSG00000218336	TENM3	15154
Conventional MAGMA	ENSG00000054392	HHAT	15220

### Sheet: S6
Supplementary Table 6. ToppGene gene set enrichment of genes from MVP summary statistics at p < 1e-5 prior to GRIN.
Category	ID	Name	Source	p-value	q-value FDR B&H	Hit Count in Query List	Hit Count in Genome	Hit in Query List
Drug	3119_UP	Protriptyline hydrochloride [1225-55-4]; Up 200; 13.4uM; HL60; HT_HG-U133A	Broad Institute CMAP Up	2.145e-08	0.000348	9	197	DRD2,MAP4,ESR1,GATA4,HLCS,PFKFB4,CELSR3,RBFOX1,PRKCH
Drug	2850_DN	Nifuroxazide [965-52-6]; Down 200; 14.6uM; MCF7; HT_HG-U133A	Broad Institute CMAP Down	2.66e-07	0.002157	8	191	MAP4,ESR1,GATA4,HLCS,EIF5,PRKAR2A,CDC25A,VPS13B
Disease	C0038580	Substance Dependence	DisGeNET BeFree	8.612e-07	0.002725	5	50	ANKK1,DRD2,NCAM1,TTC12,FAM53B
Drug	2699_DN	LY 294002; Down 200; 10uM; HL60; HT_HG-U133A	Broad Institute CMAP Down	3.898e-06	0.01498	7	192	DRD2,MAP4,ESR1,TCTA,ZNF589,RBFOX1,PRKAR2A
Drug	6779_DN	Butirosin disulfate salt [51022-98-1]; Down 200; 5.4uM; MCF7; HT_HG-U133A	Broad Institute CMAP Down	4.174e-06	0.01498	7	194	ESR1,GATA4,HLCS,DALRD3,ARIH2,ZNF589,TRAPPC9
Drug	1702_UP	Atracurium besylate [64228-81-5]; Up 200; 3.2uM; MCF7; HT_HG-U133A	Broad Institute CMAP Up	4.617e-06	0.01498	7	197	MAP4,ESR1,BCL2,RBFOX1,EIF5,PRKAR2A,CDC25A
Drug	CID000123310	PbCl4	Stitch	5.967e-06	0.01613	3	11	ESR1,HLCS,NCAM1
Disease	C0454560	Acquired Language Disorders	DisGeNET Curated	1.219e-05	0.01927	2	2	ANKK1,DRD2
Disease	C4049259	Hormone refractory breast cancer	DisGeNET BeFree	1.827e-05	0.01927	3	15	ESR1,BCL2,HHAT
Drug	ctd:C013270	swertiamarin	CTD	1.307e-05	0.02459	3	14	HIF1A,ESR1,BCL2
Drug	ctd:C053442	annonacin	CTD	2.001e-05	0.02459	3	16	HIF1A,ESR1,BCL2
Drug	ctd:C587274	Qing Ye Dan	CTD	2.424e-05	0.02459	3	17	HIF1A,ESR1,BCL2
Drug	CID000092895	3-methoxy estrone	Stitch	3.36e-05	0.02459	2	3	SYNE1,ESR1
Drug	CID000166543	DAS-431	Stitch	4.694e-05	0.02459	3	21	ANKK1,DRD2,NCAM1
Drug	5955_UP	estradiol; Up 200; 0.01uM; MCF7; HT_HG-U133A	Broad Institute CMAP Up	4.722e-05	0.02459	6	192	DRD2,MAP4,ESR1,HHAT,ZNF589,CDC25A
Drug	1464_DN	Cimetidine [51481-61-9]; Down 200; 15.8uM; MCF7; HT_HG-U133A	Broad Institute CMAP Down	4.861e-05	0.02459	6	193	MAP4,ESR1,TCTA,DALRD3,RBFOX1,CDC25A
Drug	4111_DN	Phenacetin [62-44-2]; Down 200; 22.4uM; MCF7; HT_HG-U133A	Broad Institute CMAP Down	5.002e-05	0.02459	6	194	ESR1,DALRD3,CELSR3,ZNF589,CDC25A,TRAPPC9
Drug	4269_UP	Norgestrel-(-)-D [797-63-7]; Up 200; 12.8uM; PC3; HT_HG-U133A	Broad Institute CMAP Up	5.002e-05	0.02459	6	194	PDE4B,ESR1,KLK12,HHAT,RBFOX1,ADGRD2
Drug	1478_DN	Prednisone [53-03-2]; Down 200; 11.2uM; MCF7; HT_HG-U133A	Broad Institute CMAP Down	5.147e-05	0.02459	6	195	ESR1,BCL2,ARIH2,ZNF589,CDC25A,TRAPPC9
Drug	2884_DN	Clorsulon [60200-06-8]; Down 200; 10.6uM; MCF7; HT_HG-U133A	Broad Institute CMAP Down	5.147e-05	0.02459	6	195	DRD2,MAP4,ESR1,HLCS,PRKAR2A,VPS13B
Drug	1505_DN	Apomorphine hydrochloride hemihydrate [41372-20-7]; Down 200; 6.4uM; MCF7; HT_HG-U133A	Broad Institute CMAP Down	5.147e-05	0.02459	6	195	MAP4,ESR1,HLCS,ARIH2,ZNF589,TTC12
Drug	7004_DN	Asiaticoside [16830-15-2]; Down 200; 4.2uM; MCF7; HT_HG-U133A	Broad Institute CMAP Down	5.147e-05	0.02459	6	195	MAP4,TCTA,EIF5,SMARCC1,PRKCH,TRAPPC9
Drug	2310_UP	Lomefloxacin hydrochloride [98079-52-8]; Up 200; 10.4uM; MCF7; HT_HG-U133A	Broad Institute CMAP Up	5.296e-05	0.02459	6	196	DRD2,PDE4B,ESR1,ZNF589,RBFOX1,CDC25A
Drug	2295_UP	Riluzole hydrochloride; Up 200; 14.8uM; MCF7; HT_HG-U133A	Broad Institute CMAP Up	5.296e-05	0.02459	6	196	TSHZ2,ESR1,BCL2,ADAM12,HHAT,RBFOX1
Drug	328_DN	LY294002; Down 200; 10uM; MCF7; HG-U133A	Broad Institute CMAP Down	5.296e-05	0.02459	6	196	DRD2,MAP4,ESR1,TMPRSS5,PRKAR2A,CDC25A
Drug	ctd:D011435	Propyl Gallate	CTD	5.422e-05	0.02459	3	22	HIF1A,ESR1,CDC25A
Drug	3234_DN	Methyldopa (L,-) [555-30-6]; Down 200; 19uM; MCF7; HT_HG-U133A	Broad Institute CMAP Down	5.448e-05	0.02459	6	197	MAP4,HLCS,USP19,ARIH2,EIF5,TRAPPC9
Drug	6897_DN	NS-398; Down 200; 10uM; MCF7; HT_HG-U133A	Broad Institute CMAP Down	5.448e-05	0.02459	6	197	MAP4,TCTA,USP19,TENM3,ARIH2,TRAPPC9
Drug	7425_DN	Diethylcarbamazine citrate [1642-54-2]; Down 200; 10.2uM; MCF7; HT_HG-U133A	Broad Institute CMAP Down	5.448e-05	0.02459	6	197	GATA4,HLCS,BCL2,DALRD3,CELSR3,PRKCH
Drug	2868_DN	Phenindione [83-12-5]; Down 200; 18uM; MCF7; HT_HG-U133A	Broad Institute CMAP Down	5.448e-05	0.02459	6	197	DALRD3,CELSR3,TENM3,PRKCH,TRAPPC9,VPS13B
Drug	7497_UP	CP-944629 [668990-94-1]; Up 200; 10uM; MCF7; HT_HG-U133A	Broad Institute CMAP Up	5.603e-05	0.02459	6	198	ESR1,DALRD3,CELSR3,HHAT,ARIH2,EIF5
Drug	6991_UP	troglitazone; Up 200; 10uM; MCF7; HT_HG-U133A	Broad Institute CMAP Up	5.603e-05	0.02459	6	198	MAP4,ESR1,DALRD3,ZNF589,PRKAR2A,CDC25A
Drug	3023_DN	Iodixanol [92339-11-2]; Down 200; 2.6uM; HL60; HT_HG-U133A	Broad Institute CMAP Down	5.603e-05	0.02459	6	198	DRD2,MAP4,GATA4,NCAM1,RBFOX1,VPS13B
Drug	3235_UP	Chlormezanone [80-77-3]; Up 200; 14.6uM; MCF7; HT_HG-U133A	Broad Institute CMAP Up	5.603e-05	0.02459	6	198	HLCS,ADAM12,HHAT,ZNF589,RBFOX1,VPS13B
Drug	3610_DN	Flumethasone [2135-17-3]; Down 200; 9.8uM; MCF7; HT_HG-U133A	Broad Institute CMAP Down	5.603e-05	0.02459	6	198	DRD2,ESR1,TCTA,ARIH2,ZNF589,PRKAR2A
Drug	1808_DN	Acetazolamide [59-66-5]; Down 200; 18uM; PC3; HT_HG-U133A	Broad Institute CMAP Down	5.762e-05	0.02459	6	199	MAP4,SYNE1,HLCS,USP19,ARIH2,FAM53B
Drug	2391_DN	Nortriptyline hydrochloride [894-71-3]; Down 200; 13.4uM; HL60; HT_HG-U133A	Broad Institute CMAP Down	5.762e-05	0.02459	6	199	MAP4,TCTA,USP19,ARIH2,ZNF589,CDC25A
Drug	7222_UP	Cefmetazole sodium salt [56796-39-5]; Up 200; 8.2uM; MCF7; HT_HG-U133A	Broad Institute CMAP Up	5.762e-05	0.02459	6	199	DRD2,SYNE1,ESR1,NCAM1,BCL2,PRKAR2A
Drug	2316_UP	Ketoprofen [22071-15-4]; Up 200; 15.8uM; MCF7; HT_HG-U133A	Broad Institute CMAP Up	5.762e-05	0.02459	6	199	DRD2,HLCS,ADAM12,ZNF589,CDC25A,VPS13B
Drug	6675_DN	Suloctidil [54063-56-8]; Down 200; 11.8uM; PC3; HT_HG-U133A	Broad Institute CMAP Down	5.762e-05	0.02459	6	199	HLCS,USP19,CELSR3,ZNF589,TTC12,CDC25A
Drug	5444_DN	(S)-propranolol hydrochloride [4199-10-4]; Down 200; 13.6uM; MCF7; HT_HG-U133A	Broad Institute CMAP Down	5.762e-05	0.02459	6	199	DRD2,HLCS,HHAT,ARIH2,FAM53B,TRAPPC9
Drug	ctd:C439024	3,5-dihydroxy-4'-methoxystilbene	CTD	6.706e-05	0.02719	2	4	HIF1A,ESR1
Drug	CID000191247	isofolic acid	Stitch	6.706e-05	0.02719	2	4	SYNE1,FPGS
Disease	C0001973	Alcoholic Intoxication, Chronic	DisGeNET Curated	4.238e-05	0.03352	7	268	ANKK1,DRD2,PDE4B,SGIP1,GATA4,NCAM1,TTC12
Drug	CID000014973	AC1N9YT9	Stitch	9.066e-05	0.03586	3	26	HIF1A,NCAM1,SYCP1
Disease	C1136085	Monoclonal Gammapathies	DisGeNET BeFree	6.65e-05	0.03826	4	62	HIF1A,ESR1,NCAM1,BCL2
Disease	C0023015	Language Disorders	DisGeNET Curated	7.255e-05	0.03826	2	4	ANKK1,DRD2
Drug	CID000028112	lithium aluminum hydride	Stitch	0.0001033	0.03988	7	320	DRD2,PDE4B,SYNE1,ESR1,KLK12,BCL2,PRKCH
Drug	CID000125368	AC1L2OHB	Stitch	0.0001115	0.04206	2	5	DRD2,SYNE1
Drug	ctd:C451426	N-(2,3-dichloro-4-hydroxyphenyl)-1-methylcyclohexanecarboxamide	CTD	0.0001705	0.0486	3	32	ESR1,BCL2,CDC25A
Drug	ctd:D014268	Trifluoperazine	CTD	0.0002233	0.0486	3	35	HIF1A,DRD2,BCL2
Drug	ctd:C030290	malonic acid	CTD	0.0002332	0.0486	2	7	HIF1A,BCL2
Drug	ctd:C486184	4,4',4''-(4-propyl-((1)H)-pyrazole-1,3,5-triyl) tris-phenol	CTD	0.0002332	0.0486	2	7	ESR1,BCL2
Drug	ctd:C090142	secoisolariciresinol diglucoside	CTD	0.0002332	0.0486	2	7	ESR1,BCL2
Drug	ctd:C011730	clay	CTD	0.0002332	0.0486	2	7	HIF1A,BCL2
Drug	ctd:C086511	RU 58668	CTD	0.0002332	0.0486	2	7	ESR1,BCL2
Drug	ctd:D010868	Pimozide	CTD	0.0002332	0.0486	2	7	DRD2,BCL2
Drug	ctd:C007768	formononetin	CTD	0.0002857	0.0486	3	38	HIF1A,ESR1,BCL2
Drug	ctd:C018541	falcarinol	CTD	0.0003102	0.0486	2	8	HIF1A,BCL2
Drug	CID000010713	dichloromethotrexate	Stitch	0.0003102	0.0486	2	8	SYNE1,FPGS
Drug	ctd:C554289	3-hydroxylup-20(29)-ene-27,28-dioic acid dimethyl ester	CTD	0.0003102	0.0486	2	8	HIF1A,BCL2
Drug	ctd:C059262	cidofovir	CTD	0.0003349	0.0486	6	275	HIF1A,SLC25A20,BCL2,PFKFB4,NREP,ZNF561
Drug	1709_DN	Adiphenine hydrochloride [50-42-0]; Down 200; 11.4uM; MCF7; HT_HG-U133A	Broad Institute CMAP Down	0.0003879	0.0486	5	183	MAP4,ESR1,ZNF589,PRKAR2A,FAM53B
Drug	ctd:D017273	Goserelin	CTD	0.000398	0.0486	2	9	ESR1,BCL2
Drug	ctd:D015363	Quinolones	CTD	0.000398	0.0486	2	9	HIF1A,DRD2
Drug	ctd:D000336	Aerosols	CTD	0.000398	0.0486	2	9	DRD2,ESR1
Drug	ctd:C446520	2-(2-hydroxyethylsulfanyl)-3-methyl-1,4-naphthoquinone	CTD	0.000398	0.0486	2	9	BCL2,CDC25A
Drug	3103_UP	Nimodipine [66085-59-4]; Up 200; 9.6uM; HL60; HT_HG-U133A	Broad Institute CMAP Up	0.0004077	0.0486	5	185	DRD2,PDE4B,MAP4,PFKFB4,PRKCH
Drug	CID000621355	AC1LDMDX	Stitch	0.000413	0.0486	3	43	HIF1A,BCL2,PRKCH
Drug	2669_DN	2-propylpentanoic acid; Down 200; 1000uM; HL60; HT_HG-U133A	Broad Institute CMAP Down	0.0004282	0.0486	5	187	MAP4,ESR1,WDR6,ARIH2,RBFOX1
Drug	ctd:D000535	Aluminum	CTD	0.0004288	0.0486	16	1869	ANKK1,HIF1A,DRD2,PDE4B,TDRD9,ESR1,TCTA,XKR6,WDFY4,DHX30,RCOR1,ZNF589,LINC00208,ZNF561,BRSK1,ZNF121
Drug	7370_UP	Mebendazole [31431-39-7]; Up 200; 13.6uM; PC3; HT_HG-U133A	Broad Institute CMAP Up	0.0004388	0.0486	5	188	ESR1,HLCS,USP19,ARIH2,ZNF589
Drug	7056_UP	Alsterpaullone; Up 200; 10uM; PC3; HT_HG-U133A	Broad Institute CMAP Up	0.0004388	0.0486	5	188	DRD2,ESR1,USP19,TENM3,ARIH2
Drug	CID000024459	PbCl2	Stitch	0.0004421	0.0486	3	44	ESR1,NCAM1,BCL2
Drug	2692_DN	troglitazone; Down 200; 10uM; HL60; HT_HG-U133A	Broad Institute CMAP Down	0.0004495	0.0486	5	189	MAP4,ESR1,GATA4,RBFOX1,PRKAR2A
Drug	1005_DN	17-AAG; Down 200; 1uM; MCF7; HT_HG-U133A_EA	Broad Institute CMAP Down	0.0004495	0.0486	5	189	ESR1,TCTA,TTC12,EIF5,CDC25A
Drug	3214_DN	Amethopterin (R,S) [59-05-2]; Down 200; 8.8uM; MCF7; HT_HG-U133A	Broad Institute CMAP Down	0.0004495	0.0486	5	189	MAP4,ESR1,USP19,PRKAR2A,FAM53B
Drug	4114_DN	Fluvoxamine maleate [61718-82-9]; Down 200; 9.2uM; MCF7; HT_HG-U133A	Broad Institute CMAP Down	0.0004605	0.0486	5	190	ESR1,HLCS,ZNF589,PRKAR2A,CDC25A
Drug	6979_UP	radicicol, diheterospora chlamydosporia; Up 200; 0.1uM; MCF7; HT_HG-U133A	Broad Institute CMAP Up	0.0004605	0.0486	5	190	MAP4,ESR1,NCAM1,BCL2,EIF5
Drug	6020_DN	Diphenhydramine hydrochloride [147-24-0]; Down 200; 13.8uM; MCF7; HT_HG-U133A	Broad Institute CMAP Down	0.0004716	0.0486	5	191	MAP4,HLCS,TENM3,ZNF589,SMARCC1
Drug	6809_DN	Labetalol hydrochloride [32780-64-6]; Down 200; 11uM; MCF7; HT_HG-U133A	Broad Institute CMAP Down	0.0004829	0.0486	5	192	DRD2,ESR1,HLCS,ARIH2,ZNF589
Drug	6659_DN	Clorgyline hydrochloride [17780-75-5]; Down 200; 13uM; PC3; HT_HG-U133A	Broad Institute CMAP Down	0.0004829	0.0486	5	192	ADAM12,USP19,TENM3,ZNF589,PRKAR2A
Drug	3469_DN	Butacaine [149-16-6]; Down 200; 13uM; MCF7; HT_HG-U133A	Broad Institute CMAP Down	0.0004829	0.0486	5	192	DALRD3,ARIH2,ZNF589,PRKAR2A,FAM53B
Drug	3200_DN	Ketotifen fumarate [34580-14-8]; Down 200; 9.4uM; MCF7; HT_HG-U133A	Broad Institute CMAP Down	0.0004945	0.0486	5	193	MAP4,ESR1,HLCS,HHAT,PRKCH
Drug	2346_UP	Fenbufen [36330-85-5]; Up 200; 15.8uM; HL60; HT_HG-U133A	Broad Institute CMAP Up	0.0004945	0.0486	5	193	DRD2,MAP4,ESR1,BCL2,PRKAR2A
Drug	4136_DN	Niclosamide [50-65-7]; Down 200; 12.2uM; MCF7; HT_HG-U133A	Broad Institute CMAP Down	0.0004945	0.0486	5	193	MAP4,ESR1,ZNF589,PRKAR2A,CDC25A
Drug	1667_DN	Rapamycin; Down 200; 0.1uM; MCF7; HT_HG-U133A	Broad Institute CMAP Down	0.0004945	0.0486	5	193	MAP4,GATA4,ARIH2,EIF5,PRKAR2A
Drug	3057_DN	Bretylium tosylate [61-75-6]; Down 200; 9.6uM; HL60; HT_HG-U133A	Broad Institute CMAP Down	0.0004945	0.0486	5	193	DRD2,MAP4,ESR1,GATA4,PRKAR2A
Drug	835_DN	carbamazepine; Down 200; 0.1uM; MCF7; HT_HG-U133A_EA	Broad Institute CMAP Down	0.0004945	0.0486	5	193	ESR1,GATA4,BCL2,EIF5,TRAPPC9
Drug	4179_DN	Alprostadil [745-65-3]; Down 200; 11.2uM; MCF7; HT_HG-U133A	Broad Institute CMAP Down	0.0004945	0.0486	5	193	HLCS,ZNF589,PRKAR2A,CDC25A,VPS13B
Drug	3672_DN	Clemizole hydrochloride [1163-36-6]; Down 200; 11uM; PC3; HT_HG-U133A	Broad Institute CMAP Down	0.0004945	0.0486	5	193	BCL2,NREP,ADAM12,DALRD3,CDC25A
Drug	5215_DN	17-AAG; Down 200; 1uM; MCF7; HT_HG-U133A	Broad Institute CMAP Down	0.0004945	0.0486	5	193	ESR1,ARIH2,ZNF589,EIF5,PRKCH
Drug	CID000162952	gingerdione	Stitch	0.0004964	0.0486	2	10	BCL2,CDC25A
Drug	ctd:D006582	Hexachlorophene	CTD	0.0004964	0.0486	2	10	ESR1,BCL2
Drug	ctd:D000068581	Tadalafil	CTD	0.0004964	0.0486	2	10	GATA4,BCL2
Drug	ctd:C553921	amurensin G	CTD	0.0004964	0.0486	2	10	HIF1A,ESR1
Drug	6084_DN	Napelline [5008-52-6]; Down 200; 11.2uM; MCF7; HT_HG-U133A	Broad Institute CMAP Down	0.0005063	0.0486	5	194	PDE4B,MAP4,ESR1,ZNF589,VPS13B
Drug	1211_DN	retinoic acid; Down 200; 1uM; PC3; HT_HG-U133A	Broad Institute CMAP Down	0.0005063	0.0486	5	194	PDE4B,MAP4,NREP,DALRD3,EIF5
Drug	6833_DN	(-)-Isoproterenol hydrochloride [5984-95-2]; Down 200; 16.2uM; MCF7; HT_HG-U133A	Broad Institute CMAP Down	0.0005063	0.0486	5	194	MAP4,ESR1,ARIH2,ZNF589,CDC25A
Drug	5762_DN	Tranexamic acid [1197-18-8]; Down 200; 25.4uM; PC3; HT_HG-U133A	Broad Institute CMAP Down	0.0005063	0.0486	5	194	HLCS,DALRD3,ARIH2,ZNF589,CDC25A
Drug	4744_UP	Tropicamide [1508-75-4]; Up 200; 14uM; MCF7; HT_HG-U133A	Broad Institute CMAP Up	0.0005063	0.0486	5	194	HLCS,ZNF589,RBFOX1,TRAPPC9,VPS13B
Drug	4987_UP	Khellin [82-02-0]; Up 200; 15.4uM; MCF7; HT_HG-U133A	Broad Institute CMAP Up	0.0005063	0.0486	5	194	ESR1,USP19,ZNF589,RBFOX1,PRKAR2A
Drug	2672_DN	Trichostatin A, Streptomyces sp.; Down 200; 0.1uM; HL60; HT_HG-U133A	Broad Institute CMAP Down	0.0005063	0.0486	5	194	DRD2,ESR1,BCL2,DALRD3,RBFOX1
Drug	2946_DN	Tribenoside [10310-32-4]; Down 200; 8.4uM; HL60; HT_HG-U133A	Broad Institute CMAP Down	0.0005182	0.0486	5	195	MAP4,TCTA,DALRD3,PRKAR2A,FAM53B
Drug	2810_DN	Vitexin [3681-93-4]; Down 200; 9.2uM; MCF7; HT_HG-U133A	Broad Institute CMAP Down	0.0005182	0.0486	5	195	ESR1,TCTA,TTC12,FAM53B,CDC25A
Drug	6654_DN	Amethopterin (R,S) [59-05-2]; Down 200; 8.8uM; PC3; HT_HG-U133A	Broad Institute CMAP Down	0.0005182	0.0486	5	195	ESR1,HLCS,TENM3,ZNF589,CDC25A
Drug	6082_DN	Tetrandrine [518-34-3]; Down 200; 6.4uM; MCF7; HT_HG-U133A	Broad Institute CMAP Down	0.0005182	0.0486	5	195	MAP4,DALRD3,TENM3,ARIH2,PRKAR2A
Drug	3508_DN	Risperidone [106266-06-2]; Down 200; 9.8uM; MCF7; HT_HG-U133A	Broad Institute CMAP Down	0.0005182	0.0486	5	195	ESR1,ARIH2,EIF5,CDC25A,VPS13B
Drug	2748_DN	Tetrahydroalstonine [6474-90-4]; Down 200; 11.4uM; MCF7; HT_HG-U133A	Broad Institute CMAP Down	0.0005182	0.0486	5	195	MAP4,ESR1,TCTA,ZNF589,VPS13B
Drug	2864_DN	Dosulepin hydrochloride [897-15-4]; Down 200; 12uM; MCF7; HT_HG-U133A	Broad Institute CMAP Down	0.0005182	0.0486	5	195	DRD2,MAP4,ESR1,CELSR3,CDC25A
Drug	2152_UP	Solanine alpha [20562-02-1]; Up 200; 4.6uM; HL60; HT_HG-U133A	Broad Institute CMAP Up	0.0005182	0.0486	5	195	MAP4,SYNE1,ESR1,ADAM12,RBFOX1
Drug	CID000001242	SKF 38393	Stitch	0.0005265	0.0486	4	110	DRD2,HLCS,CELSR3,PRKAR2A
Drug	5073_UP	Loracarbef [121961-22-6]; Up 200; 10.8uM; PC3; HT_HG-U133A	Broad Institute CMAP Up	0.0005304	0.0486	5	196	DRD2,PDE4B,ESR1,HLCS,PFKFB4
Drug	2922_DN	Epitiostanol [2363-58-8]; Down 200; 13uM; HL60; HT_HG-U133A	Broad Institute CMAP Down	0.0005304	0.0486	5	196	MAP4,BCL2,USP19,ZNF589,FAM53B
Drug	1678_DN	Allantoin [97-59-6]; Down 200; 25.2uM; MCF7; HT_HG-U133A	Broad Institute CMAP Down	0.0005304	0.0486	5	196	MAP4,WDR6,ARIH2,ZNF589,TTC12
Drug	6647_UP	Estrone [53-16-7]; Up 200; 14.8uM; PC3; HT_HG-U133A	Broad Institute CMAP Up	0.0005304	0.0486	5	196	PDE4B,ESR1,GATA4,KLK12,BCL2
Drug	6703_DN	Mimosine [500-44-7]; Down 200; 20.2uM; PC3; HT_HG-U133A	Broad Institute CMAP Down	0.0005304	0.0486	5	196	ADAM12,CELSR3,TENM3,ZNF589,FAM53B
Drug	1301_DN	Domperidone maleate; Down 200; 7.4uM; HL60; HT_HG-U133A	Broad Institute CMAP Down	0.0005304	0.0486	5	196	MAP4,SYNE1,ARIH2,PRKAR2A,FAM53B
Drug	7140_UP	Picotamide monohydrate [80530-63-8]; Up 200; 10.2uM; PC3; HT_HG-U133A	Broad Institute CMAP Up	0.0005304	0.0486	5	196	DRD2,HLCS,CELSR3,TTC12,RBFOX1
Drug	4453_UP	clozapine; Up 200; 10uM; PC3; HT_HG-U133A	Broad Institute CMAP Up	0.0005304	0.0486	5	196	ESR1,KLK12,NCAM1,CELSR3,TRAPPC9
Drug	7333_UP	Fluvoxamine maleate [61718-82-9]; Up 200; 9.2uM; MCF7; HT_HG-U133A	Broad Institute CMAP Up	0.0005304	0.0486	5	196	PDE4B,MAP4,ESR1,ARIH2,CDC25A
Drug	6029_DN	Famprofazone [22881-35-2]; Down 200; 10.6uM; MCF7; HT_HG-U133A	Broad Institute CMAP Down	0.0005304	0.0486	5	196	DRD2,ESR1,GATA4,ZNF589,PRKAR2A
Drug	2827_DN	Azathymine, 6 [932-53-6]; Down 200; 31.4uM; MCF7; HT_HG-U133A	Broad Institute CMAP Down	0.0005304	0.0486	5	196	SLC25A20,ESR1,FPGS,ZNF589,CDC25A
Drug	2888_DN	Tetracaone hydrochloride [136-47-0]; Down 200; 13.2uM; MCF7; HT_HG-U133A	Broad Institute CMAP Down	0.0005304	0.0486	5	196	DRD2,ESR1,DALRD3,FAM53B,VPS13B
Drug	7531_DN	0393-0188; Down 200; 10uM; MCF7; HT_HG-U133A	Broad Institute CMAP Down	0.0005304	0.0486	5	196	DRD2,GATA4,PRKAR2A,CDC25A,TRAPPC9
Drug	7183_DN	Mifepristone [84371-65-3]; Down 200; 9.4uM; MCF7; HT_HG-U133A	Broad Institute CMAP Down	0.0005304	0.0486	5	196	ESR1,FPGS,TCTA,BCL2,WDR6
Drug	2706_UP	Vidarabine [5536-17-4]; Up 200; 15uM; HL60; HT_HG-U133A	Broad Institute CMAP Up	0.0005304	0.0486	5	196	DRD2,ESR1,HLCS,RBFOX1,VPS13B
Drug	7470_UP	Ioxaglic acid [59017-64-0]; Up 200; 3.2uM; MCF7; HT_HG-U133A	Broad Institute CMAP Up	0.0005304	0.0486	5	196	MAP4,ESR1,USP19,PRKAR2A,VPS13B
Drug	6014_DN	Pivmecillinam hydrochloride [32887-03-9]; Down 200; 8.4uM; MCF7; HT_HG-U133A	Broad Institute CMAP Down	0.0005304	0.0486	5	196	MAP4,FPGS,TENM3,ARIH2,TRAPPC9
Drug	3331_UP	Roxithromycin [80214-83-1]; Up 200; 4.8uM; MCF7; HT_HG-U133A	Broad Institute CMAP Up	0.0005304	0.0486	5	196	DRD2,PDE4B,HLCS,ADAM12,RBFOX1
Drug	2704_DN	haloperidol; Down 200; 10uM; HL60; HT_HG-U133A	Broad Institute CMAP Down	0.0005428	0.0486	5	197	MAP4,ESR1,HLCS,CELSR3,ZNF589
Drug	2072_UP	Cefotaxime sodium salt [64485-93-4]; Up 200; 8.4uM; PC3; HT_HG-U133A	Broad Institute CMAP Up	0.0005428	0.0486	5	197	DRD2,HLCS,DALRD3,HHAT,FAM53B
Drug	4803_UP	Scopolamine hydrochloride [55-16-3]; Up 200; 11.8uM; MCF7; HT_HG-U133A	Broad Institute CMAP Up	0.0005428	0.0486	5	197	DRD2,PDE4B,ESR1,SYCP1,PRKAR2A
Drug	5482_UP	Diprophylline [479-18-5]; Up 200; 15.8uM; MCF7; HT_HG-U133A	Broad Institute CMAP Up	0.0005428	0.0486	5	197	DRD2,TENM3,RBFOX1,PRKAR2A,PRKCH
Drug	6864_UP	STOCK1N-28457; Up 200; 20uM; PC3; HT_HG-U133A	Broad Institute CMAP Up	0.0005428	0.0486	5	197	DRD2,SYNE1,HLCS,DALRD3,FAM53B
Drug	3043_DN	Niacin [59-67-6]; Down 200; 32.4uM; HL60; HT_HG-U133A	Broad Institute CMAP Down	0.0005428	0.0486	5	197	DRD2,MAP4,FPGS,NREP,ARIH2
Drug	7500_UP	9-deoxy-9-methylene-16,16-dimethyl Prostaglandin E2; Up 200; 10uM; MCF7; HT_HG-U133A	Broad Institute CMAP Up	0.0005428	0.0486	5	197	ADAM12,DALRD3,CELSR3,ARIH2,EIF5
Drug	1750_UP	Harmol hydrochloride monohydrate [40580-83-4]; Up 200; 15.8uM; HL60; HG-U133A	Broad Institute CMAP Up	0.0005428	0.0486	5	197	NCAM1,TMPRSS5,ZNF589,PRKAR2A,CDC25A
Drug	3112_UP	(+,-)-Octopamine hydrochloride [770-05-8]; Up 200; 21uM; HL60; HT_HG-U133A	Broad Institute CMAP Up	0.0005428	0.0486	5	197	TMPRSS5,NREP,CELSR3,PRKCH,VPS13B
Drug	5780_DN	Methantheline bromide [53-46-3]; Down 200; 9.6uM; PC3; HT_HG-U133A	Broad Institute CMAP Down	0.0005428	0.0486	5	197	ESR1,HLCS,CDC42BPB,ZNF589,FAM53B
Drug	7342_DN	Epitiostanol [2363-58-8]; Down 200; 13uM; MCF7; HT_HG-U133A	Broad Institute CMAP Down	0.0005428	0.0486	5	197	MAP4,ESR1,HLCS,ARIH2,FAM53B
Drug	2844_DN	Terconazole [67915-31-5]; Down 200; 7.6uM; MCF7; HT_HG-U133A	Broad Institute CMAP Down	0.0005428	0.0486	5	197	MAP4,HLCS,BCL2,EIF5,PRKAR2A
Drug	1496_DN	Minoxidil [38304-91-5]; Down 200; 19.2uM; MCF7; HT_HG-U133A	Broad Institute CMAP Down	0.0005428	0.0486	5	197	ESR1,USP19,ZNF589,CDC25A,TRAPPC9
Drug	2519_DN	Avermectin B1 [71751-41-2]; Down 200; 4.8uM; HL60; HT_HG-U133A	Broad Institute CMAP Down	0.0005428	0.0486	5	197	DRD2,MAP4,TCTA,ZNF589,PRKAR2A
Drug	6059_UP	Karakoline [39089-30-0]; Up 200; 10.6uM; MCF7; HT_HG-U133A	Broad Institute CMAP Up	0.0005428	0.0486	5	197	DRD2,HLCS,PFKFB4,TENM3,RBFOX1
Drug	7434_DN	Pergolide mesylate [66104-23-2]; Down 200; 9.8uM; MCF7; HT_HG-U133A	Broad Institute CMAP Down	0.0005428	0.0486	5	197	MAP4,TCTA,PRKAR2A,PRKCH,FAM53B
Drug	1674_DN	Procaine hydrochloride [51-05-8]; Down 200; 14.6uM; MCF7; HT_HG-U133A	Broad Institute CMAP Down	0.0005428	0.0486	5	197	MAP4,ESR1,ARIH2,PRKCH,TRAPPC9
Drug	1470_DN	Amiloride hydrochloride dihydrate [17440-83-4]; Down 200; 13.2uM; MCF7; HT_HG-U133A	Broad Institute CMAP Down	0.0005428	0.0486	5	197	MAP4,FPGS,USP19,ZNF589,EIF5
Drug	2465_UP	Selegiline hydrochloride [14611-52-0]; Up 200; 17.8uM; HL60; HT_HG-U133A	Broad Institute CMAP Up	0.0005428	0.0486	5	197	DRD2,MAP4,ESR1,TMPRSS5,PFKFB4
Drug	7411_DN	Lincomycin hydrochloride [859-18-7]; Down 200; 9uM; MCF7; HT_HG-U133A	Broad Institute CMAP Down	0.0005428	0.0486	5	197	SLC25A20,MAP4,ESR1,TTC12,PRKAR2A
Drug	5389_DN	Ganciclovir [82410-32-0]; Down 200; 15.6uM; MCF7; HT_HG-U133A	Broad Institute CMAP Down	0.0005554	0.0486	5	198	MAP4,ESR1,HLCS,ZNF589,TRAPPC9
Drug	4241_UP	Amprolium hydrochloride [137-88-2]; Up 200; 12.6uM; PC3; HT_HG-U133A	Broad Institute CMAP Up	0.0005554	0.0486	5	198	ZNF536,DRD2,BCL2,TENM3,HHAT
Drug	1830_DN	Diphenhydramine hydrochloride [147-24-0]; Down 200; 13.8uM; PC3; HT_HG-U133A	Broad Institute CMAP Down	0.0005554	0.0486	5	198	MAP4,DALRD3,USP19,FAM53B,CDC25A
Drug	3323_UP	Nafcillin sodium salt monohydrate [7177-50-6]; Up 200; 8.8uM; MCF7; HT_HG-U133A	Broad Institute CMAP Up	0.0005554	0.0486	5	198	DRD2,GATA4,HLCS,CELSR3,ZNF589
Drug	2297_DN	Nalidixic acid sodium salt hydrate; Down 200; 14.6uM; MCF7; HT_HG-U133A	Broad Institute CMAP Down	0.0005554	0.0486	5	198	MAP4,ESR1,HLCS,BCL2,ARIH2
Drug	1839_DN	Trichlorfon [52-68-6]; Down 200; 15.6uM; HL60; HT_HG-U133A	Broad Institute CMAP Down	0.0005554	0.0486	5	198	PDE4B,MAP4,DALRD3,USP19,DHX30
Drug	4675_UP	Thioperamide maleate [106243-16-7]; Up 200; 9.8uM; PC3; HT_HG-U133A	Broad Institute CMAP Up	0.0005554	0.0486	5	198	HLCS,ADAM12,USP19,CELSR3,RBFOX1
Drug	6144_DN	Piretanide [55837-27-9]; Down 200; 11uM; HL60; HT_HG-U133A	Broad Institute CMAP Down	0.0005554	0.0486	5	198	DRD2,PDE4B,CELSR3,ZNF589,RBFOX1
Drug	2392_DN	Dyclonine hydrochloride [536-43-6]; Down 200; 12.2uM; HL60; HT_HG-U133A	Broad Institute CMAP Down	0.0005554	0.0486	5	198	MAP4,ARIH2,ZNF589,FAM53B,TRAPPC9
Drug	7233_UP	Isopyrin hydrochloride [18342-39-7]; Up 200; 14.2uM; MCF7; HT_HG-U133A	Broad Institute CMAP Up	0.0005554	0.0486	5	198	ESR1,HLCS,USP19,SYCP1,PRKAR2A
Drug	7344_DN	Oxamniquine [21738-42-1]; Down 200; 14.4uM; MCF7; HT_HG-U133A	Broad Institute CMAP Down	0.0005554	0.0486	5	198	MAP4,ESR1,BCL2,CELSR3,FAM53B
Drug	5983_DN	Ozagrel hydrochloride [78712-43-3]; Down 200; 15.2uM; MCF7; HT_HG-U133A	Broad Institute CMAP Down	0.0005554	0.0486	5	198	MAP4,ESR1,HLCS,TENM3,ZNF589
Drug	7189_DN	Iopamidol [60166-93-0]; Down 200; 5.2uM; MCF7; HT_HG-U133A	Broad Institute CMAP Down	0.0005554	0.0486	5	198	DRD2,MAP4,ZNF589,FAM53B,CDC25A
Drug	5416_UP	Prazosin hydrochloride [19237-84-4]; Up 200; 9.6uM; MCF7; HT_HG-U133A	Broad Institute CMAP Up	0.0005554	0.0486	5	198	MAP4,NCAM1,ARIH2,RBFOX1,PRKAR2A
Drug	3018_DN	Scopolamine hydrochloride [55-16-3]; Down 200; 11.8uM; HL60; HT_HG-U133A	Broad Institute CMAP Down	0.0005554	0.0486	5	198	MAP4,TCTA,ZNF589,RBFOX1,PRKAR2A
Drug	7178_DN	Tetrandrine [518-34-3]; Down 200; 6.4uM; MCF7; HT_HG-U133A	Broad Institute CMAP Down	0.0005554	0.0486	5	198	DRD2,FPGS,DHX30,TTC12,CDC25A
Drug	2746_DN	Tomatidine [77-59-8]; Down 200; 9.6uM; MCF7; HT_HG-U133A	Broad Institute CMAP Down	0.0005554	0.0486	5	198	ESR1,FPGS,TCTA,ZNF589,CDC25A
Drug	6969_UP	2-propylpentanoic acid; Up 200; 1000uM; MCF7; HT_HG-U133A	Broad Institute CMAP Up	0.0005554	0.0486	5	198	DRD2,MAP4,SYNE1,ESR1,ZNF589
Drug	2725_UP	Carbinoxamine maleate salt [3505-38-2]; Up 200; 9.8uM; HL60; HT_HG-U133A	Broad Institute CMAP Up	0.0005554	0.0486	5	198	DRD2,HLCS,PFKFB4,RBFOX1,VPS13B
Drug	2150_UP	Harmane hydrochloride [21655-84-5]; Up 200; 18.2uM; HL60; HT_HG-U133A	Broad Institute CMAP Up	0.0005554	0.0486	5	198	PDE4B,MAP4,HLCS,TRAPPC9,VPS13B
Drug	3450_UP	Levonordefrin [829-74-3]; Up 200; 21.8uM; MCF7; HT_HG-U133A	Broad Institute CMAP Up	0.0005554	0.0486	5	198	MAP4,HLCS,HHAT,ARIH2,ZNF589
Drug	2111_UP	Methocarbamol [532-03-6]; Up 200; 16.6uM; PC3; HT_HG-U133A	Broad Institute CMAP Up	0.0005554	0.0486	5	198	SYNE1,ESR1,NREP,CELSR3,HHAT
Drug	6261_DN	Cefuroxime sodium salt [56238-63-2]; Down 200; 9uM; MCF7; HT_HG-U133A	Broad Institute CMAP Down	0.0005554	0.0486	5	198	MAP4,FPGS,ARIH2,EIF5,SMARCC1
Drug	4984_DN	beta- Belladonnine dichloroethylate [191355-47-2]; Down 200; 6uM; MCF7; HT_HG-U133A	Broad Institute CMAP Down	0.0005554	0.0486	5	198	ESR1,GATA4,CELSR3,ARIH2,SMARCC1
Drug	6206_UP	Ricinine [524-40-3]; Up 200; 24.4uM; MCF7; HT_HG-U133A	Broad Institute CMAP Up	0.0005554	0.0486	5	198	DRD2,TCTA,USP19,PRKCH,CDC25A
Drug	6264_DN	Tropine [120-29-6]; Down 200; 28.4uM; MCF7; HT_HG-U133A	Broad Institute CMAP Down	0.0005554	0.0486	5	198	MAP4,ESR1,FPGS,TCTA,EIF5
Drug	2514_UP	Ungerine nitrate; Up 200; 10.2uM; HL60; HT_HG-U133A	Broad Institute CMAP Up	0.0005682	0.0486	5	199	TSHZ2,KLK12,NCAM1,TMPRSS5,RBFOX1
Drug	2959_DN	Moricizine hydrochloride [31883-05-3]; Down 200; 8.6uM; HL60; HT_HG-U133A	Broad Institute CMAP Down	0.0005682	0.0486	5	199	MAP4,BCL2,DALRD3,PRKAR2A,FAM53B
Drug	2442_DN	Calciferol [50-14-6]; Down 200; 10uM; HL60; HT_HG-U133A	Broad Institute CMAP Down	0.0005682	0.0486	5	199	MAP4,NCAM1,CELSR3,ARIH2,ZNF589
Drug	5505_UP	Chrysin [480-40-0]; Up 200; 15.8uM; MCF7; HT_HG-U133A	Broad Institute CMAP Up	0.0005682	0.0486	5	199	DRD2,TSHZ2,ESR1,NCAM1,CDC25A
Drug	2303_UP	Nitrofurantoin [67-20-9]; Up 200; 16.8uM; MCF7; HT_HG-U133A	Broad Institute CMAP Up	0.0005682	0.0486	5	199	DRD2,ESR1,ZNF589,CDC25A,VPS13B
Drug	4979_DN	Sulfabenzamide [127-71-9]; Down 200; 14.4uM; MCF7; HT_HG-U133A	Broad Institute CMAP Down	0.0005682	0.0486	5	199	MAP4,ESR1,BCL2,CELSR3,CDC25A
Drug	5754_UP	Cromolyn disodium salt [15826-37-6]; Up 200; 7.8uM; PC3; HT_HG-U133A	Broad Institute CMAP Up	0.0005682	0.0486	5	199	SYNE1,ESR1,BCL2,CELSR3,SYCP1
Drug	1531_UP	Hesperetin [520-33-2]; Up 200; 13.2uM; MCF7; HT_HG-U133A	Broad Institute CMAP Up	0.0005682	0.0486	5	199	DRD2,SYNE1,GATA4,RBFOX1,CDC25A
Drug	6466_UP	Bephenium hydroxynaphthoate [3818-50-6]; Up 200; 9uM; MCF7; HT_HG-U133A	Broad Institute CMAP Up	0.0005682	0.0486	5	199	DRD2,ESR1,ADAM12,HHAT,PRKAR2A
Drug	3928_DN	Famprofazone [22881-35-2]; Down 200; 10.6uM; MCF7; HT_HG-U133A	Broad Institute CMAP Down	0.0005682	0.0486	5	199	ESR1,HLCS,PRKAR2A,CDC25A,VPS13B
Drug	5475_UP	L(-)-vesamicol hydrochloride [112709-59-8]; Up 200; 13.6uM; MCF7; HT_HG-U133A	Broad Institute CMAP Up	0.0005682	0.0486	5	199	DRD2,HLCS,ZNF589,RBFOX1,PRKAR2A
Drug	7271_DN	Pergolide mesylate [66104-23-2]; Down 200; 9.8uM; PC3; HT_HG-U133A	Broad Institute CMAP Down	0.0005682	0.0486	5	199	HLCS,DALRD3,TTC12,FAM53B,VPS13B
Drug	7331_DN	Naftopidil dihydrochloride [57149-08-3]; Down 200; 8.6uM; MCF7; HT_HG-U133A	Broad Institute CMAP Down	0.0005682	0.0486	5	199	MAP4,ESR1,HLCS,CELSR3,ARIH2
Drug	5389_UP	Ganciclovir [82410-32-0]; Up 200; 15.6uM; MCF7; HT_HG-U133A	Broad Institute CMAP Up	0.0005682	0.0486	5	199	DRD2,MAP4,BCL2,ARIH2,RBFOX1
Drug	5870_UP	Bergenin monohydrate [477-90-7]; Up 200; 11.6uM; PC3; HT_HG-U133A	Broad Institute CMAP Up	0.0005682	0.0486	5	199	ZNF589,TTC12,RBFOX1,PRKAR2A,CDC25A
Drug	2890_DN	Laudanosine (R,S) [1699-51-0]; Down 200; 11.2uM; MCF7; HT_HG-U133A	Broad Institute CMAP Down	0.0005682	0.0486	5	199	MAP4,HLCS,TCTA,BCL2,ARIH2
Drug	3476_UP	Clidinium bromide [3485-62-9]; Up 200; 9.2uM; MCF7; HT_HG-U133A	Broad Institute CMAP Up	0.0005682	0.0486	5	199	MAP4,FPGS,CELSR3,RBFOX1,SMARCC1
Drug	7339_DN	Tracazolate hydrochloride [41094-88-6]; Down 200; 11.8uM; MCF7; HT_HG-U133A	Broad Institute CMAP Down	0.0005682	0.0486	5	199	MAP4,HLCS,BCL2,CELSR3,PRKAR2A
Drug	6123_DN	Meprylcaine hydrochloride [956-03-6]; Down 200; 14.8uM; HL60; HT_HG-U133A	Broad Institute CMAP Down	0.0005682	0.0486	5	199	DRD2,PDE4B,MAP4,USP19,PRKAR2A
Drug	1869_UP	Naproxen [22204-53-1]; Up 200; 17.4uM; HL60; HT_HG-U133A	Broad Institute CMAP Up	0.0005813	0.0486	5	200	MAP4,SYNE1,ZNF589,PRKAR2A,ADGRD2
Drug	5996_DN	Tranylcypromine hydrochloride [1986-47-6]; Down 200; 23.6uM; MCF7; HT_HG-U133A	Broad Institute CMAP Down	0.0005813	0.0486	5	200	MAP4,ESR1,USP19,TENM3,ZNF589
Drug	4843_DN	Zuclopenthixol hydrochloride [633-59-0]; Down 200; 9.2uM; MCF7; HT_HG-U133A	Broad Institute CMAP Down	0.0005813	0.0486	5	200	PDE4B,GATA4,TENM3,HHAT,ZNF589
Drug	4525_DN	Nialamide [51-12-7]; Down 200; 13.4uM; PC3; HT_HG-U133A	Broad Institute CMAP Down	0.0005813	0.0486	5	200	HLCS,DALRD3,USP19,FAM53B,CDC25A
Drug	1478_UP	Prednisone [53-03-2]; Up 200; 11.2uM; MCF7; HT_HG-U133A	Broad Institute CMAP Up	0.0005813	0.0486	5	200	DRD2,ESR1,ARIH2,ZNF589,RBFOX1
Drug	ctd:C532683	Cellfood	CTD	0.0006053	0.04984	2	11	HIF1A,BCL2
Drug	CID000007037	benzhydrol	Stitch	0.0006053	0.04984	2	11	SYNE1,ESR1
Drug	ctd:C007168	cyanazine	CTD	0.0006053	0.04984	2	11	DRD2,ESR1

### Sheet: S7
Supplementary Table 7. ToppGene gene set enrichment of GRIN-retained genes from MVP summary statistics at p < 1e-5.
Category	ID	Name	Source	p-value	q-value FDR B&H	Hit Count in Query List	Hit Count in Genome	Hit in Query List
Drug	3119_UP	Protriptyline hydrochloride [1225-55-4]; Up 200; 13.4uM; HL60; HT_HG-U133A	Broad Institute CMAP Up	1.631e-09	2.597e-05	9	197	DRD2,CELSR3,MAP4,ESR1,RBFOX1,GATA4,HLCS,PRKCH,PFKFB4
Drug	2850_DN	Nifuroxazide [965-52-6]; Down 200; 14.6uM; MCF7; HT_HG-U133A	Broad Institute CMAP Down	2.775e-08	0.000221	8	191	MAP4,ESR1,EIF5,GATA4,HLCS,PRKAR2A,CDC25A,VPS13B
Drug	2699_DN	LY 294002; Down 200; 10uM; HL60; HT_HG-U133A	Broad Institute CMAP Down	5.576e-07	0.002112	7	192	DRD2,MAP4,ESR1,ZNF589,RBFOX1,PRKAR2A,TCTA
Drug	6779_DN	Butirosin disulfate salt [51022-98-1]; Down 200; 5.4uM; MCF7; HT_HG-U133A	Broad Institute CMAP Down	5.978e-07	0.002112	7	194	ESR1,ARIH2,ZNF589,GATA4,HLCS,DALRD3,TRAPPC9
Drug	1702_UP	Atracurium besylate [64228-81-5]; Up 200; 3.2uM; MCF7; HT_HG-U133A	Broad Institute CMAP Up	6.629e-07	0.002112	7	197	MAP4,ESR1,RBFOX1,EIF5,PRKAR2A,BCL2,CDC25A
Drug	CID000123310	PbCl4	Stitch	2.53e-06	0.005797	3	11	ESR1,HLCS,NCAM1
Drug	ctd:C013270	swertiamarin	CTD	5.55e-06	0.005797	3	14	HIF1A,ESR1,BCL2
Drug	ctd:C053442	annonacin	CTD	8.508e-06	0.005797	3	16	HIF1A,ESR1,BCL2
Drug	5955_UP	estradiol; Up 200; 0.01uM; MCF7; HT_HG-U133A	Broad Institute CMAP Up	9.201e-06	0.005797	6	192	DRD2,MAP4,ESR1,HHAT,ZNF589,CDC25A
Drug	1464_DN	Cimetidine [51481-61-9]; Down 200; 15.8uM; MCF7; HT_HG-U133A	Broad Institute CMAP Down	9.477e-06	0.005797	6	193	MAP4,ESR1,RBFOX1,TCTA,CDC25A,DALRD3
Drug	4111_DN	Phenacetin [62-44-2]; Down 200; 22.4uM; MCF7; HT_HG-U133A	Broad Institute CMAP Down	9.761e-06	0.005797	6	194	CELSR3,ESR1,ZNF589,CDC25A,DALRD3,TRAPPC9
Drug	1478_DN	Prednisone [53-03-2]; Down 200; 11.2uM; MCF7; HT_HG-U133A	Broad Institute CMAP Down	1.005e-05	0.005797	6	195	ESR1,ARIH2,ZNF589,BCL2,CDC25A,TRAPPC9
Drug	2884_DN	Clorsulon [60200-06-8]; Down 200; 10.6uM; MCF7; HT_HG-U133A	Broad Institute CMAP Down	1.005e-05	0.005797	6	195	DRD2,MAP4,ESR1,HLCS,PRKAR2A,VPS13B
Drug	1505_DN	Apomorphine hydrochloride hemihydrate [41372-20-7]; Down 200; 6.4uM; MCF7; HT_HG-U133A	Broad Institute CMAP Down	1.005e-05	0.005797	6	195	MAP4,ESR1,ARIH2,ZNF589,TTC12,HLCS
Drug	7004_DN	Asiaticoside [16830-15-2]; Down 200; 4.2uM; MCF7; HT_HG-U133A	Broad Institute CMAP Down	1.005e-05	0.005797	6	195	MAP4,EIF5,SMARCC1,TCTA,PRKCH,TRAPPC9
Drug	ctd:C587274	Qing Ye Dan	CTD	1.031e-05	0.005797	3	17	HIF1A,ESR1,BCL2
Drug	2310_UP	Lomefloxacin hydrochloride [98079-52-8]; Up 200; 10.4uM; MCF7; HT_HG-U133A	Broad Institute CMAP Up	1.035e-05	0.005797	6	196	DRD2,PDE4B,ESR1,ZNF589,RBFOX1,CDC25A
Drug	2295_UP	Riluzole hydrochloride; Up 200; 14.8uM; MCF7; HT_HG-U133A	Broad Institute CMAP Up	1.035e-05	0.005797	6	196	TSHZ2,ESR1,HHAT,RBFOX1,BCL2,ADAM12
Drug	3234_DN	Methyldopa (L,-) [555-30-6]; Down 200; 19uM; MCF7; HT_HG-U133A	Broad Institute CMAP Down	1.065e-05	0.005797	6	197	MAP4,ARIH2,EIF5,HLCS,TRAPPC9,USP19
Drug	6897_DN	NS-398; Down 200; 10uM; MCF7; HT_HG-U133A	Broad Institute CMAP Down	1.065e-05	0.005797	6	197	TENM3,MAP4,ARIH2,TCTA,TRAPPC9,USP19
Drug	7425_DN	Diethylcarbamazine citrate [1642-54-2]; Down 200; 10.2uM; MCF7; HT_HG-U133A	Broad Institute CMAP Down	1.065e-05	0.005797	6	197	CELSR3,GATA4,HLCS,PRKCH,BCL2,DALRD3
Drug	2868_DN	Phenindione [83-12-5]; Down 200; 18uM; MCF7; HT_HG-U133A	Broad Institute CMAP Down	1.065e-05	0.005797	6	197	CELSR3,TENM3,PRKCH,DALRD3,TRAPPC9,VPS13B
Drug	7497_UP	CP-944629 [668990-94-1]; Up 200; 10uM; MCF7; HT_HG-U133A	Broad Institute CMAP Up	1.096e-05	0.005797	6	198	CELSR3,ESR1,HHAT,ARIH2,EIF5,DALRD3
Drug	6991_UP	troglitazone; Up 200; 10uM; MCF7; HT_HG-U133A	Broad Institute CMAP Up	1.096e-05	0.005797	6	198	MAP4,ESR1,ZNF589,PRKAR2A,CDC25A,DALRD3
Drug	3023_DN	Iodixanol [92339-11-2]; Down 200; 2.6uM; HL60; HT_HG-U133A	Broad Institute CMAP Down	1.096e-05	0.005797	6	198	DRD2,MAP4,RBFOX1,GATA4,NCAM1,VPS13B
Drug	3235_UP	Chlormezanone [80-77-3]; Up 200; 14.6uM; MCF7; HT_HG-U133A	Broad Institute CMAP Up	1.096e-05	0.005797	6	198	HHAT,ZNF589,RBFOX1,HLCS,ADAM12,VPS13B
Drug	3610_DN	Flumethasone [2135-17-3]; Down 200; 9.8uM; MCF7; HT_HG-U133A	Broad Institute CMAP Down	1.096e-05	0.005797	6	198	DRD2,ESR1,ARIH2,ZNF589,PRKAR2A,TCTA
Drug	2391_DN	Nortriptyline hydrochloride [894-71-3]; Down 200; 13.4uM; HL60; HT_HG-U133A	Broad Institute CMAP Down	1.128e-05	0.005797	6	199	MAP4,ARIH2,ZNF589,TCTA,CDC25A,USP19
Drug	7222_UP	Cefmetazole sodium salt [56796-39-5]; Up 200; 8.2uM; MCF7; HT_HG-U133A	Broad Institute CMAP Up	1.128e-05	0.005797	6	199	DRD2,SYNE1,ESR1,PRKAR2A,NCAM1,BCL2
Drug	2316_UP	Ketoprofen [22071-15-4]; Up 200; 15.8uM; MCF7; HT_HG-U133A	Broad Institute CMAP Up	1.128e-05	0.005797	6	199	DRD2,ZNF589,HLCS,CDC25A,ADAM12,VPS13B
Drug	6675_DN	Suloctidil [54063-56-8]; Down 200; 11.8uM; PC3; HT_HG-U133A	Broad Institute CMAP Down	1.128e-05	0.005797	6	199	CELSR3,ZNF589,TTC12,HLCS,CDC25A,USP19
Disease	C0454560	Acquired Language Disorders	DisGeNET Curated	7.367e-06	0.008252	2	2	ANKK1,DRD2
Disease	C0001973	Alcoholic Intoxication, Chronic	DisGeNET Curated	8.039e-06	0.008252	7	268	ANKK1,DRD2,PDE4B,SGIP1,TTC12,GATA4,NCAM1
Disease	C4049259	Hormone refractory breast cancer	DisGeNET BeFree	8.602e-06	0.008252	3	15	ESR1,HHAT,BCL2
Disease	C0038580	Substance Dependence	DisGeNET BeFree	1.048e-05	0.008252	4	50	ANKK1,DRD2,TTC12,NCAM1
Drug	CID000092895	3-methoxy estrone	Stitch	1.899e-05	0.009454	2	3	SYNE1,ESR1
Drug	CID000166543	DAS-431	Stitch	2.003e-05	0.009666	3	21	ANKK1,DRD2,NCAM1
Drug	ctd:D011435	Propyl Gallate	CTD	2.315e-05	0.01084	3	22	HIF1A,ESR1,CDC25A
Disease	C1136085	Monoclonal Gammapathies	DisGeNET BeFree	2.478e-05	0.01561	4	62	HIF1A,ESR1,NCAM1,BCL2
Drug	ctd:C439024	3,5-dihydroxy-4'-methoxystilbene	CTD	3.793e-05	0.0167	2	4	HIF1A,ESR1
Drug	CID000191247	isofolic acid	Stitch	3.793e-05	0.0167	2	4	SYNE1,FPGS
Drug	CID000014973	AC1N9YT9	Stitch	3.88e-05	0.0167	3	26	HIF1A,SYCP1,NCAM1
Drug	CID000125368	AC1L2OHB	Stitch	6.311e-05	0.01701	2	5	DRD2,SYNE1
Drug	ctd:C451426	N-(2,3-dichloro-4-hydroxyphenyl)-1-methylcyclohexanecarboxamide	CTD	7.321e-05	0.01701	3	32	ESR1,BCL2,CDC25A
Drug	ctd:D014268	Trifluoperazine	CTD	9.609e-05	0.01701	3	35	HIF1A,DRD2,BCL2
Drug	3103_UP	Nimodipine [66085-59-4]; Up 200; 9.6uM; HL60; HT_HG-U133A	Broad Institute CMAP Up	0.000107	0.01701	5	185	DRD2,PDE4B,MAP4,PRKCH,PFKFB4
Drug	2669_DN	2-propylpentanoic acid; Down 200; 1000uM; HL60; HT_HG-U133A	Broad Institute CMAP Down	0.0001126	0.01701	5	187	MAP4,WDR6,ESR1,ARIH2,RBFOX1
Drug	7370_UP	Mebendazole [31431-39-7]; Up 200; 13.6uM; PC3; HT_HG-U133A	Broad Institute CMAP Up	0.0001154	0.01701	5	188	ESR1,ARIH2,ZNF589,HLCS,USP19
Drug	7056_UP	Alsterpaullone; Up 200; 10uM; PC3; HT_HG-U133A	Broad Institute CMAP Up	0.0001154	0.01701	5	188	DRD2,TENM3,ESR1,ARIH2,USP19
Drug	2692_DN	troglitazone; Down 200; 10uM; HL60; HT_HG-U133A	Broad Institute CMAP Down	0.0001183	0.01701	5	189	MAP4,ESR1,RBFOX1,GATA4,PRKAR2A
Drug	1005_DN	17-AAG; Down 200; 1uM; MCF7; HT_HG-U133A_EA	Broad Institute CMAP Down	0.0001183	0.01701	5	189	ESR1,TTC12,EIF5,TCTA,CDC25A
Drug	4114_DN	Fluvoxamine maleate [61718-82-9]; Down 200; 9.2uM; MCF7; HT_HG-U133A	Broad Institute CMAP Down	0.0001213	0.01701	5	190	ESR1,ZNF589,HLCS,PRKAR2A,CDC25A
Drug	6979_UP	radicicol, diheterospora chlamydosporia; Up 200; 0.1uM; MCF7; HT_HG-U133A	Broad Institute CMAP Up	0.0001213	0.01701	5	190	MAP4,ESR1,EIF5,NCAM1,BCL2
Drug	ctd:C007768	formononetin	CTD	0.0001232	0.01701	3	38	HIF1A,ESR1,BCL2
Drug	6020_DN	Diphenhydramine hydrochloride [147-24-0]; Down 200; 13.8uM; MCF7; HT_HG-U133A	Broad Institute CMAP Down	0.0001243	0.01701	5	191	TENM3,MAP4,ZNF589,HLCS,SMARCC1
Drug	6809_DN	Labetalol hydrochloride [32780-64-6]; Down 200; 11uM; MCF7; HT_HG-U133A	Broad Institute CMAP Down	0.0001274	0.01701	5	192	DRD2,ESR1,ARIH2,ZNF589,HLCS
Drug	6659_DN	Clorgyline hydrochloride [17780-75-5]; Down 200; 13uM; PC3; HT_HG-U133A	Broad Institute CMAP Down	0.0001274	0.01701	5	192	TENM3,ZNF589,PRKAR2A,ADAM12,USP19
Drug	3200_DN	Ketotifen fumarate [34580-14-8]; Down 200; 9.4uM; MCF7; HT_HG-U133A	Broad Institute CMAP Down	0.0001305	0.01701	5	193	MAP4,ESR1,HHAT,HLCS,PRKCH
Drug	2346_UP	Fenbufen [36330-85-5]; Up 200; 15.8uM; HL60; HT_HG-U133A	Broad Institute CMAP Up	0.0001305	0.01701	5	193	DRD2,MAP4,ESR1,PRKAR2A,BCL2
Drug	4136_DN	Niclosamide [50-65-7]; Down 200; 12.2uM; MCF7; HT_HG-U133A	Broad Institute CMAP Down	0.0001305	0.01701	5	193	MAP4,ESR1,ZNF589,PRKAR2A,CDC25A
Drug	1667_DN	Rapamycin; Down 200; 0.1uM; MCF7; HT_HG-U133A	Broad Institute CMAP Down	0.0001305	0.01701	5	193	MAP4,ARIH2,EIF5,GATA4,PRKAR2A
Drug	3057_DN	Bretylium tosylate [61-75-6]; Down 200; 9.6uM; HL60; HT_HG-U133A	Broad Institute CMAP Down	0.0001305	0.01701	5	193	DRD2,MAP4,ESR1,GATA4,PRKAR2A
Drug	835_DN	carbamazepine; Down 200; 0.1uM; MCF7; HT_HG-U133A_EA	Broad Institute CMAP Down	0.0001305	0.01701	5	193	ESR1,EIF5,GATA4,BCL2,TRAPPC9
Drug	4179_DN	Alprostadil [745-65-3]; Down 200; 11.2uM; MCF7; HT_HG-U133A	Broad Institute CMAP Down	0.0001305	0.01701	5	193	ZNF589,HLCS,PRKAR2A,CDC25A,VPS13B
Drug	5215_DN	17-AAG; Down 200; 1uM; MCF7; HT_HG-U133A	Broad Institute CMAP Down	0.0001305	0.01701	5	193	ESR1,ARIH2,ZNF589,EIF5,PRKCH
Drug	ctd:C030290	malonic acid	CTD	0.0001321	0.01701	2	7	HIF1A,BCL2
Drug	ctd:C486184	4,4',4''-(4-propyl-((1)H)-pyrazole-1,3,5-triyl) tris-phenol	CTD	0.0001321	0.01701	2	7	ESR1,BCL2
Drug	ctd:C090142	secoisolariciresinol diglucoside	CTD	0.0001321	0.01701	2	7	ESR1,BCL2
Drug	ctd:C011730	clay	CTD	0.0001321	0.01701	2	7	HIF1A,BCL2
Drug	ctd:C086511	RU 58668	CTD	0.0001321	0.01701	2	7	ESR1,BCL2
Drug	ctd:D010868	Pimozide	CTD	0.0001321	0.01701	2	7	DRD2,BCL2
Drug	6084_DN	Napelline [5008-52-6]; Down 200; 11.2uM; MCF7; HT_HG-U133A	Broad Institute CMAP Down	0.0001337	0.01701	5	194	PDE4B,MAP4,ESR1,ZNF589,VPS13B
Drug	6833_DN	(-)-Isoproterenol hydrochloride [5984-95-2]; Down 200; 16.2uM; MCF7; HT_HG-U133A	Broad Institute CMAP Down	0.0001337	0.01701	5	194	MAP4,ESR1,ARIH2,ZNF589,CDC25A
Drug	5762_DN	Tranexamic acid [1197-18-8]; Down 200; 25.4uM; PC3; HT_HG-U133A	Broad Institute CMAP Down	0.0001337	0.01701	5	194	ARIH2,ZNF589,HLCS,CDC25A,DALRD3
Drug	4744_UP	Tropicamide [1508-75-4]; Up 200; 14uM; MCF7; HT_HG-U133A	Broad Institute CMAP Up	0.0001337	0.01701	5	194	ZNF589,RBFOX1,HLCS,TRAPPC9,VPS13B
Drug	4987_UP	Khellin [82-02-0]; Up 200; 15.4uM; MCF7; HT_HG-U133A	Broad Institute CMAP Up	0.0001337	0.01701	5	194	ESR1,ZNF589,RBFOX1,PRKAR2A,USP19
Drug	2672_DN	Trichostatin A, Streptomyces sp.; Down 200; 0.1uM; HL60; HT_HG-U133A	Broad Institute CMAP Down	0.0001337	0.01701	5	194	DRD2,ESR1,RBFOX1,BCL2,DALRD3
Drug	6654_DN	Amethopterin (R,S) [59-05-2]; Down 200; 8.8uM; PC3; HT_HG-U133A	Broad Institute CMAP Down	0.000137	0.01701	5	195	TENM3,ESR1,ZNF589,HLCS,CDC25A
Drug	6082_DN	Tetrandrine [518-34-3]; Down 200; 6.4uM; MCF7; HT_HG-U133A	Broad Institute CMAP Down	0.000137	0.01701	5	195	TENM3,MAP4,ARIH2,PRKAR2A,DALRD3
Drug	3508_DN	Risperidone [106266-06-2]; Down 200; 9.8uM; MCF7; HT_HG-U133A	Broad Institute CMAP Down	0.000137	0.01701	5	195	ESR1,ARIH2,EIF5,CDC25A,VPS13B
Drug	2748_DN	Tetrahydroalstonine [6474-90-4]; Down 200; 11.4uM; MCF7; HT_HG-U133A	Broad Institute CMAP Down	0.000137	0.01701	5	195	MAP4,ESR1,ZNF589,TCTA,VPS13B
Drug	2864_DN	Dosulepin hydrochloride [897-15-4]; Down 200; 12uM; MCF7; HT_HG-U133A	Broad Institute CMAP Down	0.000137	0.01701	5	195	DRD2,CELSR3,MAP4,ESR1,CDC25A
Drug	2152_UP	Solanine alpha [20562-02-1]; Up 200; 4.6uM; HL60; HT_HG-U133A	Broad Institute CMAP Up	0.000137	0.01701	5	195	MAP4,SYNE1,ESR1,RBFOX1,ADAM12
Drug	5073_UP	Loracarbef [121961-22-6]; Up 200; 10.8uM; PC3; HT_HG-U133A	Broad Institute CMAP Up	0.0001403	0.01701	5	196	DRD2,PDE4B,ESR1,HLCS,PFKFB4
Drug	1678_DN	Allantoin [97-59-6]; Down 200; 25.2uM; MCF7; HT_HG-U133A	Broad Institute CMAP Down	0.0001403	0.01701	5	196	MAP4,WDR6,ARIH2,ZNF589,TTC12
Drug	7140_UP	Picotamide monohydrate [80530-63-8]; Up 200; 10.2uM; PC3; HT_HG-U133A	Broad Institute CMAP Up	0.0001403	0.01701	5	196	DRD2,CELSR3,TTC12,RBFOX1,HLCS
Drug	328_DN	LY294002; Down 200; 10uM; MCF7; HG-U133A	Broad Institute CMAP Down	0.0001403	0.01701	5	196	DRD2,MAP4,ESR1,PRKAR2A,CDC25A
Drug	7333_UP	Fluvoxamine maleate [61718-82-9]; Up 200; 9.2uM; MCF7; HT_HG-U133A	Broad Institute CMAP Up	0.0001403	0.01701	5	196	PDE4B,MAP4,ESR1,ARIH2,CDC25A
Drug	6029_DN	Famprofazone [22881-35-2]; Down 200; 10.6uM; MCF7; HT_HG-U133A	Broad Institute CMAP Down	0.0001403	0.01701	5	196	DRD2,ESR1,ZNF589,GATA4,PRKAR2A
Drug	2827_DN	Azathymine, 6 [932-53-6]; Down 200; 31.4uM; MCF7; HT_HG-U133A	Broad Institute CMAP Down	0.0001403	0.01701	5	196	SLC25A20,ESR1,FPGS,ZNF589,CDC25A
Drug	7531_DN	0393-0188; Down 200; 10uM; MCF7; HT_HG-U133A	Broad Institute CMAP Down	0.0001403	0.01701	5	196	DRD2,GATA4,PRKAR2A,CDC25A,TRAPPC9
Drug	7183_DN	Mifepristone [84371-65-3]; Down 200; 9.4uM; MCF7; HT_HG-U133A	Broad Institute CMAP Down	0.0001403	0.01701	5	196	WDR6,ESR1,FPGS,TCTA,BCL2
Drug	2706_UP	Vidarabine [5536-17-4]; Up 200; 15uM; HL60; HT_HG-U133A	Broad Institute CMAP Up	0.0001403	0.01701	5	196	DRD2,ESR1,RBFOX1,HLCS,VPS13B
Drug	7470_UP	Ioxaglic acid [59017-64-0]; Up 200; 3.2uM; MCF7; HT_HG-U133A	Broad Institute CMAP Up	0.0001403	0.01701	5	196	MAP4,ESR1,PRKAR2A,VPS13B,USP19
Drug	6014_DN	Pivmecillinam hydrochloride [32887-03-9]; Down 200; 8.4uM; MCF7; HT_HG-U133A	Broad Institute CMAP Down	0.0001403	0.01701	5	196	TENM3,MAP4,FPGS,ARIH2,TRAPPC9
Drug	3331_UP	Roxithromycin [80214-83-1]; Up 200; 4.8uM; MCF7; HT_HG-U133A	Broad Institute CMAP Up	0.0001403	0.01701	5	196	DRD2,PDE4B,RBFOX1,HLCS,ADAM12
Drug	2704_DN	haloperidol; Down 200; 10uM; HL60; HT_HG-U133A	Broad Institute CMAP Down	0.0001437	0.01701	5	197	CELSR3,MAP4,ESR1,ZNF589,HLCS
Drug	4803_UP	Scopolamine hydrochloride [55-16-3]; Up 200; 11.8uM; MCF7; HT_HG-U133A	Broad Institute CMAP Up	0.0001437	0.01701	5	197	DRD2,PDE4B,ESR1,SYCP1,PRKAR2A
Drug	5482_UP	Diprophylline [479-18-5]; Up 200; 15.8uM; MCF7; HT_HG-U133A	Broad Institute CMAP Up	0.0001437	0.01701	5	197	DRD2,TENM3,RBFOX1,PRKAR2A,PRKCH
Drug	7500_UP	9-deoxy-9-methylene-16,16-dimethyl Prostaglandin E2; Up 200; 10uM; MCF7; HT_HG-U133A	Broad Institute CMAP Up	0.0001437	0.01701	5	197	CELSR3,ARIH2,EIF5,ADAM12,DALRD3
Drug	2844_DN	Terconazole [67915-31-5]; Down 200; 7.6uM; MCF7; HT_HG-U133A	Broad Institute CMAP Down	0.0001437	0.01701	5	197	MAP4,EIF5,HLCS,PRKAR2A,BCL2
Drug	1496_DN	Minoxidil [38304-91-5]; Down 200; 19.2uM; MCF7; HT_HG-U133A	Broad Institute CMAP Down	0.0001437	0.01701	5	197	ESR1,ZNF589,CDC25A,TRAPPC9,USP19
Drug	2519_DN	Avermectin B1 [71751-41-2]; Down 200; 4.8uM; HL60; HT_HG-U133A	Broad Institute CMAP Down	0.0001437	0.01701	5	197	DRD2,MAP4,ZNF589,PRKAR2A,TCTA
Drug	6059_UP	Karakoline [39089-30-0]; Up 200; 10.6uM; MCF7; HT_HG-U133A	Broad Institute CMAP Up	0.0001437	0.01701	5	197	DRD2,TENM3,RBFOX1,HLCS,PFKFB4
Drug	1674_DN	Procaine hydrochloride [51-05-8]; Down 200; 14.6uM; MCF7; HT_HG-U133A	Broad Institute CMAP Down	0.0001437	0.01701	5	197	MAP4,ESR1,ARIH2,PRKCH,TRAPPC9
Drug	1470_DN	Amiloride hydrochloride dihydrate [17440-83-4]; Down 200; 13.2uM; MCF7; HT_HG-U133A	Broad Institute CMAP Down	0.0001437	0.01701	5	197	MAP4,FPGS,ZNF589,EIF5,USP19
Drug	7411_DN	Lincomycin hydrochloride [859-18-7]; Down 200; 9uM; MCF7; HT_HG-U133A	Broad Institute CMAP Down	0.0001437	0.01701	5	197	SLC25A20,MAP4,ESR1,TTC12,PRKAR2A
Drug	5389_DN	Ganciclovir [82410-32-0]; Down 200; 15.6uM; MCF7; HT_HG-U133A	Broad Institute CMAP Down	0.0001471	0.01701	5	198	MAP4,ESR1,ZNF589,HLCS,TRAPPC9
Drug	4241_UP	Amprolium hydrochloride [137-88-2]; Up 200; 12.6uM; PC3; HT_HG-U133A	Broad Institute CMAP Up	0.0001471	0.01701	5	198	ZNF536,DRD2,TENM3,HHAT,BCL2
Drug	3323_UP	Nafcillin sodium salt monohydrate [7177-50-6]; Up 200; 8.8uM; MCF7; HT_HG-U133A	Broad Institute CMAP Up	0.0001471	0.01701	5	198	DRD2,CELSR3,ZNF589,GATA4,HLCS
Drug	2297_DN	Nalidixic acid sodium salt hydrate; Down 200; 14.6uM; MCF7; HT_HG-U133A	Broad Institute CMAP Down	0.0001471	0.01701	5	198	MAP4,ESR1,ARIH2,HLCS,BCL2
Drug	1839_DN	Trichlorfon [52-68-6]; Down 200; 15.6uM; HL60; HT_HG-U133A	Broad Institute CMAP Down	0.0001471	0.01701	5	198	PDE4B,MAP4,DALRD3,USP19,DHX30
Drug	4675_UP	Thioperamide maleate [106243-16-7]; Up 200; 9.8uM; PC3; HT_HG-U133A	Broad Institute CMAP Up	0.0001471	0.01701	5	198	CELSR3,RBFOX1,HLCS,ADAM12,USP19
Drug	6144_DN	Piretanide [55837-27-9]; Down 200; 11uM; HL60; HT_HG-U133A	Broad Institute CMAP Down	0.0001471	0.01701	5	198	DRD2,PDE4B,CELSR3,ZNF589,RBFOX1
Drug	7233_UP	Isopyrin hydrochloride [18342-39-7]; Up 200; 14.2uM; MCF7; HT_HG-U133A	Broad Institute CMAP Up	0.0001471	0.01701	5	198	ESR1,SYCP1,HLCS,PRKAR2A,USP19
Drug	5983_DN	Ozagrel hydrochloride [78712-43-3]; Down 200; 15.2uM; MCF7; HT_HG-U133A	Broad Institute CMAP Down	0.0001471	0.01701	5	198	TENM3,MAP4,ESR1,ZNF589,HLCS
Drug	5416_UP	Prazosin hydrochloride [19237-84-4]; Up 200; 9.6uM; MCF7; HT_HG-U133A	Broad Institute CMAP Up	0.0001471	0.01701	5	198	MAP4,ARIH2,RBFOX1,PRKAR2A,NCAM1
Drug	3018_DN	Scopolamine hydrochloride [55-16-3]; Down 200; 11.8uM; HL60; HT_HG-U133A	Broad Institute CMAP Down	0.0001471	0.01701	5	198	MAP4,ZNF589,RBFOX1,PRKAR2A,TCTA
Drug	7178_DN	Tetrandrine [518-34-3]; Down 200; 6.4uM; MCF7; HT_HG-U133A	Broad Institute CMAP Down	0.0001471	0.01701	5	198	DRD2,FPGS,TTC12,CDC25A,DHX30
Drug	2746_DN	Tomatidine [77-59-8]; Down 200; 9.6uM; MCF7; HT_HG-U133A	Broad Institute CMAP Down	0.0001471	0.01701	5	198	ESR1,FPGS,ZNF589,TCTA,CDC25A
Drug	6969_UP	2-propylpentanoic acid; Up 200; 1000uM; MCF7; HT_HG-U133A	Broad Institute CMAP Up	0.0001471	0.01701	5	198	DRD2,MAP4,SYNE1,ESR1,ZNF589
Drug	2725_UP	Carbinoxamine maleate salt [3505-38-2]; Up 200; 9.8uM; HL60; HT_HG-U133A	Broad Institute CMAP Up	0.0001471	0.01701	5	198	DRD2,RBFOX1,HLCS,PFKFB4,VPS13B
Drug	2150_UP	Harmane hydrochloride [21655-84-5]; Up 200; 18.2uM; HL60; HT_HG-U133A	Broad Institute CMAP Up	0.0001471	0.01701	5	198	PDE4B,MAP4,HLCS,TRAPPC9,VPS13B
Drug	3450_UP	Levonordefrin [829-74-3]; Up 200; 21.8uM; MCF7; HT_HG-U133A	Broad Institute CMAP Up	0.0001471	0.01701	5	198	MAP4,HHAT,ARIH2,ZNF589,HLCS
Drug	6261_DN	Cefuroxime sodium salt [56238-63-2]; Down 200; 9uM; MCF7; HT_HG-U133A	Broad Institute CMAP Down	0.0001471	0.01701	5	198	MAP4,FPGS,ARIH2,EIF5,SMARCC1
Drug	4984_DN	beta- Belladonnine dichloroethylate [191355-47-2]; Down 200; 6uM; MCF7; HT_HG-U133A	Broad Institute CMAP Down	0.0001471	0.01701	5	198	CELSR3,ESR1,ARIH2,GATA4,SMARCC1
Drug	6206_UP	Ricinine [524-40-3]; Up 200; 24.4uM; MCF7; HT_HG-U133A	Broad Institute CMAP Up	0.0001471	0.01701	5	198	DRD2,TCTA,PRKCH,CDC25A,USP19
Drug	6264_DN	Tropine [120-29-6]; Down 200; 28.4uM; MCF7; HT_HG-U133A	Broad Institute CMAP Down	0.0001471	0.01701	5	198	MAP4,ESR1,FPGS,EIF5,TCTA
Drug	2442_DN	Calciferol [50-14-6]; Down 200; 10uM; HL60; HT_HG-U133A	Broad Institute CMAP Down	0.0001506	0.01701	5	199	CELSR3,MAP4,ARIH2,ZNF589,NCAM1
Drug	5505_UP	Chrysin [480-40-0]; Up 200; 15.8uM; MCF7; HT_HG-U133A	Broad Institute CMAP Up	0.0001506	0.01701	5	199	DRD2,TSHZ2,ESR1,NCAM1,CDC25A
Drug	2303_UP	Nitrofurantoin [67-20-9]; Up 200; 16.8uM; MCF7; HT_HG-U133A	Broad Institute CMAP Up	0.0001506	0.01701	5	199	DRD2,ESR1,ZNF589,CDC25A,VPS13B
Drug	4979_DN	Sulfabenzamide [127-71-9]; Down 200; 14.4uM; MCF7; HT_HG-U133A	Broad Institute CMAP Down	0.0001506	0.01701	5	199	CELSR3,MAP4,ESR1,BCL2,CDC25A
Drug	5754_UP	Cromolyn disodium salt [15826-37-6]; Up 200; 7.8uM; PC3; HT_HG-U133A	Broad Institute CMAP Up	0.0001506	0.01701	5	199	CELSR3,SYNE1,ESR1,SYCP1,BCL2
Drug	1531_UP	Hesperetin [520-33-2]; Up 200; 13.2uM; MCF7; HT_HG-U133A	Broad Institute CMAP Up	0.0001506	0.01701	5	199	DRD2,SYNE1,RBFOX1,GATA4,CDC25A
Drug	1808_DN	Acetazolamide [59-66-5]; Down 200; 18uM; PC3; HT_HG-U133A	Broad Institute CMAP Down	0.0001506	0.01701	5	199	MAP4,SYNE1,ARIH2,HLCS,USP19
Drug	6466_UP	Bephenium hydroxynaphthoate [3818-50-6]; Up 200; 9uM; MCF7; HT_HG-U133A	Broad Institute CMAP Up	0.0001506	0.01701	5	199	DRD2,ESR1,HHAT,PRKAR2A,ADAM12
Drug	3928_DN	Famprofazone [22881-35-2]; Down 200; 10.6uM; MCF7; HT_HG-U133A	Broad Institute CMAP Down	0.0001506	0.01701	5	199	ESR1,HLCS,PRKAR2A,CDC25A,VPS13B
Drug	5475_UP	L(-)-vesamicol hydrochloride [112709-59-8]; Up 200; 13.6uM; MCF7; HT_HG-U133A	Broad Institute CMAP Up	0.0001506	0.01701	5	199	DRD2,ZNF589,RBFOX1,HLCS,PRKAR2A
Drug	7331_DN	Naftopidil dihydrochloride [57149-08-3]; Down 200; 8.6uM; MCF7; HT_HG-U133A	Broad Institute CMAP Down	0.0001506	0.01701	5	199	CELSR3,MAP4,ESR1,ARIH2,HLCS
Drug	5389_UP	Ganciclovir [82410-32-0]; Up 200; 15.6uM; MCF7; HT_HG-U133A	Broad Institute CMAP Up	0.0001506	0.01701	5	199	DRD2,MAP4,ARIH2,RBFOX1,BCL2
Drug	5870_UP	Bergenin monohydrate [477-90-7]; Up 200; 11.6uM; PC3; HT_HG-U133A	Broad Institute CMAP Up	0.0001506	0.01701	5	199	ZNF589,TTC12,RBFOX1,PRKAR2A,CDC25A
Drug	2890_DN	Laudanosine (R,S) [1699-51-0]; Down 200; 11.2uM; MCF7; HT_HG-U133A	Broad Institute CMAP Down	0.0001506	0.01701	5	199	MAP4,ARIH2,HLCS,TCTA,BCL2
Drug	3476_UP	Clidinium bromide [3485-62-9]; Up 200; 9.2uM; MCF7; HT_HG-U133A	Broad Institute CMAP Up	0.0001506	0.01701	5	199	CELSR3,MAP4,FPGS,RBFOX1,SMARCC1
Drug	7339_DN	Tracazolate hydrochloride [41094-88-6]; Down 200; 11.8uM; MCF7; HT_HG-U133A	Broad Institute CMAP Down	0.0001506	0.01701	5	199	CELSR3,MAP4,HLCS,PRKAR2A,BCL2
Drug	5444_DN	(S)-propranolol hydrochloride [4199-10-4]; Down 200; 13.6uM; MCF7; HT_HG-U133A	Broad Institute CMAP Down	0.0001506	0.01701	5	199	DRD2,HHAT,ARIH2,HLCS,TRAPPC9
Drug	6123_DN	Meprylcaine hydrochloride [956-03-6]; Down 200; 14.8uM; HL60; HT_HG-U133A	Broad Institute CMAP Down	0.0001506	0.01701	5	199	DRD2,PDE4B,MAP4,PRKAR2A,USP19
Drug	5996_DN	Tranylcypromine hydrochloride [1986-47-6]; Down 200; 23.6uM; MCF7; HT_HG-U133A	Broad Institute CMAP Down	0.0001542	0.01705	5	200	TENM3,MAP4,ESR1,ZNF589,USP19
Drug	4843_DN	Zuclopenthixol hydrochloride [633-59-0]; Down 200; 9.2uM; MCF7; HT_HG-U133A	Broad Institute CMAP Down	0.0001542	0.01705	5	200	PDE4B,TENM3,HHAT,ZNF589,GATA4
Drug	1478_UP	Prednisone [53-03-2]; Up 200; 11.2uM; MCF7; HT_HG-U133A	Broad Institute CMAP Up	0.0001542	0.01705	5	200	DRD2,ESR1,ARIH2,ZNF589,RBFOX1
Drug	CID000028112	lithium aluminum hydride	Stitch	0.0001586	0.01742	6	320	DRD2,PDE4B,SYNE1,ESR1,PRKCH,BCL2
Drug	ctd:C018541	falcarinol	CTD	0.0001758	0.01892	2	8	HIF1A,BCL2
Drug	CID000010713	dichloromethotrexate	Stitch	0.0001758	0.01892	2	8	SYNE1,FPGS
Drug	ctd:C554289	3-hydroxylup-20(29)-ene-27,28-dioic acid dimethyl ester	CTD	0.0001758	0.01892	2	8	HIF1A,BCL2
Drug	CID000001242	SKF 38393	Stitch	0.0001771	0.01893	4	110	DRD2,CELSR3,HLCS,PRKAR2A
Drug	CID000621355	AC1LDMDX	Stitch	0.0001786	0.01896	3	43	HIF1A,PRKCH,BCL2
Transcription Factor Binding Site	M30252	ZIM3_TARGET_GENES	MSigDB	2.769e-05	0.01927	11	1171	ZNF536,RCOR1,TDRD9,TSHZ2,ESR1,SYCP1,NCAM1,PRKCH,QRICH1,PFKFB4,CDC25A
Disease	C0005586	Bipolar Disorder	DisGeNET Curated	4.275e-05	0.01976	8	477	ANKK1,HIF1A,DRD2,PDE4B,SYNE1,ESR1,NCAM1,BCL2
Disease	C0023015	Language Disorders	DisGeNET Curated	4.393e-05	0.01976	2	4	ANKK1,DRD2
Drug	CID000024459	PbCl2	Stitch	0.0001913	0.02018	3	44	ESR1,NCAM1,BCL2
Disease	C0011570	Mental Depression	DisGeNET Curated	6.57e-05	0.02134	6	254	ANKK1,HIF1A,DRD2,PDE4B,ESR1,NCAM1
Disease	C1839839	MAJOR AFFECTIVE DISORDER 2	DisGeNET BeFree	7.095e-05	0.02134	5	158	DRD2,SYNE1,NCAM1,BCL2,ADAM12
Disease	C3159311	BORNHOLM EYE DISEASE	DisGeNET BeFree	7.309e-05	0.02134	2	5	ANKK1,DRD2
Disease	C0024809	Marijuana Abuse	DisGeNET Curated	7.456e-05	0.02134	3	30	DRD2,ESR1,NCAM1
Disease	C0042344	Varicose Ulcer	DisGeNET BeFree	8.239e-05	0.02162	3	31	HIF1A,ESR1,BCL2
Disease	C0345958	Large cell carcinoma of lung	DisGeNET Curated	9.073e-05	0.02198	3	32	ANKK1,BRSK1,CDC42BPB
Drug	ctd:D017273	Goserelin	CTD	0.0002257	0.02319	2	9	ESR1,BCL2
Drug	ctd:D015363	Quinolones	CTD	0.0002257	0.02319	2	9	HIF1A,DRD2
Drug	ctd:D000336	Aerosols	CTD	0.0002257	0.02319	2	9	DRD2,ESR1
Drug	ctd:C446520	2-(2-hydroxyethylsulfanyl)-3-methyl-1,4-naphthoquinone	CTD	0.0002257	0.02319	2	9	BCL2,CDC25A
Drug	CID000026331	Moldin	Stitch	0.0002801	0.02804	3	50	DRD2,PDE4B,NCAM1
Drug	CID000162952	gingerdione	Stitch	0.0002817	0.02804	2	10	BCL2,CDC25A
Drug	ctd:D006582	Hexachlorophene	CTD	0.0002817	0.02804	2	10	ESR1,BCL2
Drug	ctd:D000068581	Tadalafil	CTD	0.0002817	0.02804	2	10	GATA4,BCL2
Drug	ctd:C553921	amurensin G	CTD	0.0002817	0.02804	2	10	HIF1A,ESR1
Disease	C0011581	Depressive disorder	DisGeNET Curated	0.0001335	0.02807	6	289	ANKK1,DRD2,PDE4B,ESR1,NCAM1,BCL2
Disease	C0009171	Cocaine Abuse	DisGeNET BeFree	0.0001525	0.02807	3	38	ANKK1,DRD2,ESR1
Disease	C0002020	Alexithymia	DisGeNET BeFree	0.0001649	0.02807	3	39	ANKK1,DRD2,ESR1
Disease	C1509148	Sclerosing hemangioma	DisGeNET BeFree	0.0002036	0.02807	2	8	HIF1A,ESR1
Disease	C0233622	Ritual compulsion	DisGeNET BeFree	0.0002036	0.02807	2	8	ANKK1,DRD2
Disease	C0349782	Ischemic cardiomyopathy	DisGeNET BeFree	0.0002093	0.02807	4	107	HIF1A,ESR1,GATA4,NCAM1
Disease	C0024291	Lymphohistiocytosis, Hemophagocytic	DisGeNET BeFree	0.000217	0.02807	4	108	HIF1A,GATA4,NCAM1,VPS13B
Disease	C0206701	Cystadenocarcinoma, Serous	DisGeNET BeFree	0.0002248	0.02807	4	109	SLC25A20,ESR1,NCAM1,BCL2
Disease	C3272525	Monomorphic Epitheliotropic Intestinal T-Cell Lymphoma	DisGeNET BeFree	0.0002613	0.02807	2	9	NCAM1,BCL2
Disease	C4694057	Taq1A POLYMORPHISM	DisGeNET BeFree	0.0002613	0.02807	2	9	ANKK1,DRD2
Disease	C4316810	Writer's Cramp	DisGeNET BeFree	0.0002613	0.02807	2	9	ANKK1,DRD2
Disease	C0154676	Organic writer's cramp	DisGeNET BeFree	0.0002613	0.02807	2	9	ANKK1,DRD2
Disease	C0001973	Alcoholic Intoxication, Chronic	DisGeNET BeFree	0.0002819	0.02807	7	471	ANKK1,DRD2,SGIP1,ESR1,TTC12,GATA4,NCAM1
Disease	C0001418	Adenocarcinoma	DisGeNET Curated	0.0002852	0.02807	4	116	ESR1,SYCP1,SMARCC1,BCL2
Disease	C0205644	Carcinoma, Granular Cell	DisGeNET Curated	0.0002852	0.02807	4	116	ESR1,SYCP1,SMARCC1,BCL2
Disease	C0205645	Adenocarcinoma, Tubular	DisGeNET Curated	0.0002852	0.02807	4	116	ESR1,SYCP1,SMARCC1,BCL2
Disease	C0205642	Adenocarcinoma, Oxyphilic	DisGeNET Curated	0.0002852	0.02807	4	116	ESR1,SYCP1,SMARCC1,BCL2
Disease	C0205643	Carcinoma, Cribriform	DisGeNET Curated	0.0002852	0.02807	4	116	ESR1,SYCP1,SMARCC1,BCL2
Disease	C0205641	Adenocarcinoma, Basal Cell	DisGeNET Curated	0.0002852	0.02807	4	116	ESR1,SYCP1,SMARCC1,BCL2
Transcription Factor Binding Site	YGCGYRCGC_UNKNOWN	YGCGYRCGC_UNKNOWN	TFBS	0.0001531	0.02956	5	241	P4HTM,RBFOX1,PRKAR2A,TCTA,ADAM12
Transcription Factor Binding Site	M30383	ZNF711_TARGET_GENES	MSigDB	0.0002093	0.02956	12	1728	WDR36,ZNF678,ARIH2,EIF5,HLCS,TCTA,PRKCH,ZNF561,QRICH1,CDC25A,DALRD3,DHX30
Transcription Factor Binding Site	V$NCX_01	V$NCX_01	TFBS	0.0002299	0.02956	4	142	MAP4,ESR1,GATA4,IP6K2
Transcription Factor Binding Site	TGTTTGY_V$HNF3_Q6	TGTTTGY_V$HNF3_Q6	TFBS	0.0002447	0.02956	7	596	ESR1,RBFOX1,NCAM1,KCNIP4,CDC25A,IP6K2,DHX30
Transcription Factor Binding Site	M34464	PGM3_TARGET_GENES	MSigDB	0.0002548	0.02956	5	269	MAP4,EIF5,SMARCC1,QRICH1,DALRD3
Drug	CID000447961	2C5P	Stitch	0.000307	0.03037	4	127	CELSR3,ESR1,NCAM1,BCL2
Drug	CID000105104	U69,593	Stitch	0.0003147	0.03094	3	52	DRD2,SYNE1,TCTA
Drug	CID000004585	olanzapine	Stitch	0.0003258	0.03184	4	129	ANKK1,DRD2,PDE4B,NCAM1
GO: Molecular Function	GO:0032555	purine ribonucleotide binding		0.0003374	0.032	15	1930	ANKK1,PDE4B,TDRD9,FPGS,HHAT,EIF5,HLCS,PRKAR2A,PRKCH,PFKFB4,BRSK1,CDC42BPB,DALRD3,IP6K2,DHX30
GO: Molecular Function	GO:0032553	ribonucleotide binding		0.000373	0.032	15	1948	ANKK1,PDE4B,TDRD9,FPGS,HHAT,EIF5,HLCS,PRKAR2A,PRKCH,PFKFB4,BRSK1,CDC42BPB,DALRD3,IP6K2,DHX30
GO: Molecular Function	GO:0017076	purine nucleotide binding		0.0003856	0.032	15	1954	ANKK1,PDE4B,TDRD9,FPGS,HHAT,EIF5,HLCS,PRKAR2A,PRKCH,PFKFB4,BRSK1,CDC42BPB,DALRD3,IP6K2,DHX30
GO: Molecular Function	GO:0032559	adenyl ribonucleotide binding		0.0004879	0.032	13	1564	ANKK1,PDE4B,TDRD9,FPGS,HLCS,PRKAR2A,PRKCH,PFKFB4,BRSK1,CDC42BPB,DALRD3,IP6K2,DHX30
GO: Molecular Function	GO:0030554	adenyl nucleotide binding		0.000528	0.032	13	1577	ANKK1,PDE4B,TDRD9,FPGS,HLCS,PRKAR2A,PRKCH,PFKFB4,BRSK1,CDC42BPB,DALRD3,IP6K2,DHX30
Drug	ctd:C532683	Cellfood	CTD	0.0003437	0.03298	2	11	HIF1A,BCL2
Drug	CID000007037	benzhydrol	Stitch	0.0003437	0.03298	2	11	SYNE1,ESR1
Drug	ctd:C007168	cyanazine	CTD	0.0003437	0.03298	2	11	DRD2,ESR1
Disease	C1706827	Apocrine Carcinoma	DisGeNET BeFree	0.0003978	0.03349	2	11	ESR1,BCL2
Disease	20081125:Benjamin	Select biomarker traits	GWAS	0.0003978	0.03349	2	11	ZNF536,DRD2
Disease	C0392156	Akathisia	DisGeNET BeFree	0.0003978	0.03349	2	11	ANKK1,DRD2
Disease	C0009171	Cocaine Abuse	DisGeNET Curated	0.0004027	0.03349	4	127	ANKK1,DRD2,TENM3,ICE2
Disease	C0152459	Linear atrophy	DisGeNET BeFree	0.0004399	0.03349	4	130	HIF1A,DRD2,P4HTM,ESR1
Disease	C0041696	Unipolar Depression	DisGeNET BeFree	0.0004551	0.03349	7	510	ANKK1,DRD2,PDE4B,SYNE1,ESR1,BCL2,CDC42BPB
Disease	C0687132	heavy drinking	DisGeNET BeFree	0.0004841	0.03349	3	56	ANKK1,DRD2,GATA4
Disease	C3888194	MIXED LINEAGE LEUKEMIA	DisGeNET BeFree	0.0004953	0.03349	5	240	HIF1A,P4HTM,ESR1,NCAM1,BCL2
Disease	C0280785	Diffuse Astrocytoma	DisGeNET BeFree	0.00051	0.03349	3	57	RCOR1,BCL2,ADAM12
Disease	C0280631	Leiomyosarcoma of uterus	DisGeNET BeFree	0.00051	0.03349	3	57	ESR1,HHAT,BCL2
Disease	C0600427	Cocaine Dependence	DisGeNET Curated	0.0005664	0.03349	4	139	ANKK1,DRD2,TENM3,ICE2
Disease	C0279986	Childhood Leiomyosarcoma	DisGeNET BeFree	0.0005819	0.03349	4	140	HIF1A,ESR1,HHAT,BCL2
Disease	C0036341	Schizophrenia	DisGeNET Curated	0.0005946	0.03349	9	883	ANKK1,DRD2,PDE4B,ESR1,HHAT,EIF5,NCAM1,BCL2,ADAM12
Disease	C0206139	Lichen Planus, Oral	DisGeNET BeFree	0.0005961	0.03349	5	250	HIF1A,PDE4B,SYNE1,NCAM1,BCL2
Disease	C0278607	Adult Leiomyosarcoma	DisGeNET BeFree	0.0005976	0.03349	4	141	HIF1A,ESR1,HHAT,BCL2
Disease	C0001486	Adenovirus Infections	DisGeNET BeFree	0.0006137	0.03349	4	142	HIF1A,MAP4,BCL2,CDC25A
Disease	C1510472	Drug Dependence	DisGeNET BeFree	0.0006301	0.03349	4	143	ANKK1,DRD2,TTC12,NCAM1
Disease	C3160814	Cannabis use	DisGeNET BeFree	0.0006529	0.03349	3	62	ANKK1,DRD2,NCAM1
Disease	C1332629	Breast Fibrocystic Change, Proliferative Type	DisGeNET BeFree	0.0006547	0.03349	2	14	ESR1,BCL2
Disease	C0677898	invasive cancer	DisGeNET BeFree	0.0006811	0.03349	4	146	HIF1A,ESR1,BCL2,SCAI
Disease	C0013080	Down Syndrome	DisGeNET BeFree	0.0007139	0.03349	8	721	PDE4B,ESR1,RBFOX1,GATA4,HLCS,NCAM1,BCL2,ADAM12
Disease	C0746402	manic symptom	DisGeNET BeFree	0.0007541	0.03349	2	15	ANKK1,DRD2
Disease	C1333993	hereditary paraganglioma	DisGeNET BeFree	0.0007541	0.03349	2	15	HIF1A,ESR1
Disease	C0085762	Alcohol abuse	DisGeNET Curated	0.0008191	0.03349	3	67	DRD2,PDE4B,GATA4
Disease	C0007130	Mucinous Adenocarcinoma	DisGeNET BeFree	0.0008518	0.03349	4	155	HIF1A,MAP4,ESR1,BCL2
Disease	C0016412	Folic Acid Deficiency	DisGeNET BeFree	0.0008552	0.03349	3	68	ESR1,FPGS,BCL2
Disease	C3898877	hormone-resistant prostate cancer	DisGeNET BeFree	0.0008603	0.03349	2	16	HIF1A,BCL2
Disease	C0747845	early pregnancy	DisGeNET BeFree	0.0008858	0.03349	5	273	HIF1A,ESR1,PRKAR2A,NCAM1,BCL2
Disease	C4551683	Adrenal Gland Pheochromocytoma	DisGeNET BeFree	0.0009037	0.03349	6	414	HIF1A,SLC25A20,DRD2,TDRD9,GATA4,BCL2
Disease	C0206696	Carcinoma, Signet Ring Cell	DisGeNET BeFree	0.0009305	0.03349	3	70	ESR1,NCAM1,BCL2
Disease	C0003467	Anxiety	DisGeNET BeFree	0.0009385	0.03349	8	752	ANKK1,DRD2,PDE4B,P4HTM,SYNE1,ESR1,GATA4,BCL2
Disease	C0220615	Adult Acute Myeloblastic Leukemia	DisGeNET BeFree	0.0009586	0.03349	4	160	HIF1A,ESR1,NCAM1,BCL2
Disease	C4722524	Blood Vessel Tumors	DisGeNET BeFree	0.0009733	0.03349	2	17	HIF1A,P4HTM
Disease	C0206695	Carcinoma, Neuroendocrine	DisGeNET BeFree	0.0009811	0.03349	4	161	HIF1A,ESR1,NCAM1,BCL2
Disease	C0028043	Nicotine Dependence	DisGeNET BeFree	0.001004	0.03349	4	162	ANKK1,DRD2,TTC12,NCAM1
Disease	C1512981	Mammary Tumorigenesis	DisGeNET BeFree	0.001004	0.03349	4	162	TSHZ2,ESR1,BCL2,CDC25A
Disease	C1270972	Mild cognitive disorder	DisGeNET BeFree	0.00106	0.03349	6	427	HIF1A,SLC25A20,DRD2,SYNE1,ESR1,BCL2
Disease	C0268060	Juvenile hemochromatosis	DisGeNET BeFree	0.001093	0.03349	2	18	ESR1,BCL2
Disease	C1699634	HER-2 positive breast cancer	DisGeNET BeFree	0.001093	0.03349	2	18	ESR1,BCL2
Disease	C0085119	Foot Ulcer	DisGeNET BeFree	0.001093	0.03349	2	18	HIF1A,DRD2
Disease	C0039494	Temporomandibular Joint Disorders	DisGeNET BeFree	0.001137	0.03349	3	75	ANKK1,DRD2,ESR1
Disease	C0236733	Amphetamine-Related Disorders	DisGeNET Curated	0.001137	0.03349	3	75	DRD2,PDE4B,LINGO2
Disease	C0242787	Malignant neoplasm of male breast	DisGeNET BeFree	0.001137	0.03349	3	75	HIF1A,ESR1,EIF5
Disease	C0236807	Amphetamine Abuse	DisGeNET Curated	0.001137	0.03349	3	75	DRD2,PDE4B,LINGO2
Disease	C0236804	Amphetamine Addiction	DisGeNET Curated	0.001137	0.03349	3	75	DRD2,PDE4B,LINGO2
Disease	C0027947	Neutropenia	DisGeNET BeFree	0.001142	0.03349	5	289	PDE4B,ESR1,NCAM1,BCL2,VPS13B
Disease	C0525045	Mood Disorders	DisGeNET Curated	0.001149	0.03349	4	168	HIF1A,DRD2,ESR1,NCAM1
Disease	C0085390	Li-Fraumeni Syndrome	DisGeNET BeFree	0.001181	0.03349	3	76	HIF1A,ESR1,BCL2
Disease	C2363973	Chronic thromboembolic pulmonary hypertension	DisGeNET BeFree	0.001181	0.03349	3	76	HIF1A,NCAM1,BCL2
Disease	C1334177	Infiltrating Cervical Carcinoma	DisGeNET BeFree	0.001181	0.03349	3	76	HIF1A,ESR1,BCL2
Disease	C0949541	Hurthle Cell Tumor	DisGeNET BeFree	0.0012	0.03349	4	170	DRD2,ESR1,NCAM1,BCL2
Disease	C4721509	Usual Interstitial Pneumonia	DisGeNET Curated	0.001219	0.03349	2	19	HIF1A,ESR1
Disease	C4721508	Hamman-Rich Disease	DisGeNET Curated	0.001219	0.03349	2	19	HIF1A,ESR1
Disease	C0151514	Atrophic condition of skin	DisGeNET BeFree	0.001273	0.03349	3	78	HIF1A,CELSR3,BCL2
Disease	C0557874	Global developmental delay	DisGeNET BeFree	0.001278	0.03349	7	608	TENM3,RBFOX1,GATA4,QRICH1,TRAPPC9,VPS13B,DHX30
Disease	C1855900	HYPERTRICHOSIS, CONGENITAL GENERALIZED	DisGeNET BeFree	0.001353	0.03349	2	20	GATA4,BCL2
Disease	C0086025	Codependency	DisGeNET BeFree	0.001353	0.03349	2	20	ESR1,BCL2
Disease	C0677865	Brain Stem Glioma	DisGeNET BeFree	0.001353	0.03349	2	20	HIF1A,BCL2
Disease	C0236788	Bipolar II disorder	DisGeNET BeFree	0.001353	0.03349	2	20	ANKK1,DRD2
Disease	C4721952	Familial Idiopathic Pulmonary Fibrosis	DisGeNET Curated	0.001353	0.03349	2	20	HIF1A,ESR1
Disease	C0004096	Asthma	DisGeNET Curated	0.00137	0.03349	3	80	PDE4B,WDR36,BCL2
Disease	C1867743	Premature coronary artery atherosclerosis	DisGeNET BeFree	0.00137	0.03349	3	80	HIF1A,SLC25A20,ESR1
Disease	C0242383	Age related macular degeneration	DisGeNET BeFree	0.001377	0.03349	7	616	HIF1A,P4HTM,TDRD9,ESR1,ARIH2,NCAM1,BCL2
Disease	C0853193	Bipolar I disorder	DisGeNET BeFree	0.00142	0.03349	3	81	ANKK1,DRD2,BCL2
Disease	C0003469	Anxiety Disorders	DisGeNET BeFree	0.001475	0.03349	8	807	ANKK1,DRD2,PDE4B,P4HTM,SYNE1,ESR1,GATA4,BCL2
Disease	C3165106	Infiltrating duct carcinoma of female breast	DisGeNET Curated	0.001492	0.03349	2	21	ANKK1,CDC42BPB
Disease	C3714542	Lymphoma, Diffuse	DisGeNET Curated	0.001492	0.03349	2	21	FPGS,BCL2
Disease	C0079747	Low Grade Lymphoma (neoplasm)	DisGeNET Curated	0.001492	0.03349	2	21	FPGS,BCL2
Disease	C0079741	Lymphoma, Intermediate-Grade	DisGeNET Curated	0.001492	0.03349	2	21	FPGS,BCL2
Disease	C0079740	High Grade Lymphoma (neoplasm)	DisGeNET Curated	0.001492	0.03349	2	21	FPGS,BCL2
Disease	C0079757	Diffuse Mixed-Cell Lymphoma	DisGeNET Curated	0.001492	0.03349	2	21	FPGS,BCL2
Disease	C0024306	Lymphoma, Undifferentiated	DisGeNET Curated	0.001492	0.03349	2	21	FPGS,BCL2
Disease	C0024302	Reticulosarcoma	DisGeNET Curated	0.001492	0.03349	2	21	FPGS,BCL2
Disease	C0024304	Lymphoma, Mixed-Cell	DisGeNET Curated	0.001492	0.03349	2	21	FPGS,BCL2
Disease	C1800706	Idiopathic Pulmonary Fibrosis	DisGeNET Curated	0.001492	0.03349	2	21	HIF1A,ESR1
Disease	C0037856	Spermatic Cord Torsion	DisGeNET BeFree	0.001492	0.03349	2	21	HIF1A,BCL2
Disease	C1336076	Sporadic Breast Carcinoma	DisGeNET BeFree	0.001606	0.03349	4	184	HIF1A,ESR1,GATA4,BCL2
Disease	C0334579	Anaplastic astrocytoma	DisGeNET BeFree	0.001606	0.03349	4	184	HIF1A,ESR1,BCL2,ADAM12
Disease	C0018206	granulosa cell tumor	DisGeNET BeFree	0.001631	0.03349	3	85	ESR1,GATA4,BCL2
Disease	C0233514	Abnormal behavior	DisGeNET BeFree	0.001632	0.03349	8	820	ANKK1,HIF1A,DRD2,PDE4B,SYNE1,ESR1,NCAM1,BCL2
Disease	C0272183	Qualitative abnormality of granulocyte	DisGeNET BeFree	0.001639	0.03349	2	22	HIF1A,ESR1
Disease	C4721532	Lymphoma, Non-Hodgkin, Familial	DisGeNET Curated	0.001639	0.03349	2	22	FPGS,BCL2
Disease	C0079770	Lymphoma, Small Noncleaved-Cell	DisGeNET Curated	0.001639	0.03349	2	22	FPGS,BCL2
Disease	C1370419	Ovarian Granulosa Cell Tumor	DisGeNET BeFree	0.001639	0.03349	2	22	GATA4,BCL2
Disease	C0007140	Carcinosarcoma	DisGeNET BeFree	0.001687	0.03349	3	86	ESR1,NCAM1,BCL2
Disease	C0238033	Carcinoma of Male Breast	DisGeNET BeFree	0.001744	0.03349	3	87	HIF1A,ESR1,EIF5
Disease	C0274294	Chronic mountain sickness	DisGeNET BeFree	0.001792	0.03349	2	23	HIF1A,BCL2
Disease	C1282952	Enthesitis	DisGeNET BeFree	0.001792	0.03349	2	23	ESR1,TRAPPC9
Disease	C0162830	Dermatitis, Phototoxic	DisGeNET BeFree	0.001861	0.03349	3	89	HIF1A,PDE4B,BCL2
Disease	C0349658	Trichoepithelioma	DisGeNET BeFree	0.001951	0.03349	2	24	HIF1A,BCL2
Disease	C1096616	Contralateral breast cancer	DisGeNET BeFree	0.001951	0.03349	2	24	HIF1A,ESR1
Disease	C0042341	Varicocele	DisGeNET BeFree	0.001983	0.03349	3	91	HIF1A,ESR1,BCL2
Disease	C0019337	Heroin Dependence	DisGeNET BeFree	0.001983	0.03349	3	91	ANKK1,DRD2,NCAM1
Disease	C0085281	Addictive Behavior	DisGeNET BeFree	0.002046	0.03349	5	330	ANKK1,DRD2,ESR1,RBFOX1,BCL2
Disease	C0266258	Congenital absence of liver	DisGeNET BeFree	0.002117	0.03349	2	25	ESR1,GATA4
Disease	C1704230	Grade I Astrocytoma	DisGeNET Curated	0.002117	0.03349	2	25	HIF1A,ESR1
Disease	C0334583	Pilocytic Astrocytoma	DisGeNET Curated	0.002117	0.03349	2	25	HIF1A,ESR1
Disease	C0340489	Lone atrial fibrillation	DisGeNET BeFree	0.002117	0.03349	2	25	ESR1,GATA4
Disease	C0338070	Childhood Cerebral Astrocytoma	DisGeNET Curated	0.002117	0.03349	2	25	HIF1A,ESR1
Disease	C0339505	Venous retinal branch occlusion	DisGeNET BeFree	0.002117	0.03349	2	25	HIF1A,BCL2
Disease	C0750935	Cerebral Astrocytoma	DisGeNET Curated	0.002117	0.03349	2	25	HIF1A,ESR1
Disease	C0750936	Intracranial Astrocytoma	DisGeNET Curated	0.002117	0.03349	2	25	HIF1A,ESR1
Disease	C0004114	Astrocytoma	DisGeNET Curated	0.002117	0.03349	2	25	HIF1A,ESR1
Disease	C0205768	Subependymal Giant Cell Astrocytoma	DisGeNET Curated	0.002117	0.03349	2	25	HIF1A,ESR1
Disease	C0547065	Mixed oligoastrocytoma	DisGeNET Curated	0.002117	0.03349	2	25	HIF1A,ESR1
Disease	C0280783	Juvenile Pilocytic Astrocytoma	DisGeNET Curated	0.002117	0.03349	2	25	HIF1A,ESR1
Disease	C0280785	Diffuse Astrocytoma	DisGeNET Curated	0.002117	0.03349	2	25	HIF1A,ESR1
Disease	C0686347	Tardive Dyskinesia	DisGeNET BeFree	0.002176	0.03349	3	94	DRD2,PDE4B,ESR1
Disease	C3714760	Drug-induced tardive dyskinesia	DisGeNET BeFree	0.002176	0.03349	3	94	DRD2,PDE4B,ESR1
Disease	C4521042	Complete Trisomy 21 Syndrome	DisGeNET BeFree	0.002203	0.03349	7	669	PDE4B,ESR1,RBFOX1,GATA4,HLCS,NCAM1,BCL2
Disease	C1269683	Major Depressive Disorder	DisGeNET BeFree	0.002216	0.03349	8	861	ANKK1,HIF1A,DRD2,PDE4B,SYNE1,ESR1,BCL2,CDC42BPB
Disease	C0031511	Pheochromocytoma	DisGeNET BeFree	0.002242	0.03349	5	337	HIF1A,DRD2,TDRD9,GATA4,BCL2
Disease	C0027051	Myocardial Infarction	DisGeNET Curated	0.002242	0.03349	3	95	ESR1,GATA4,BCL2
Disease	C0001956	Alcohol Use Disorder	DisGeNET BeFree	0.002256	0.03349	4	202	ANKK1,DRD2,TTC12,GATA4
Disease	C0023269	leiomyosarcoma	DisGeNET BeFree	0.002256	0.03349	4	202	HIF1A,ESR1,HHAT,BCL2
Disease	C0004352	Autistic Disorder	DisGeNET BeFree	0.002265	0.03349	8	864	DRD2,PDE4B,RBFOX1,GATA4,NCAM1,BCL2,LINGO2,VPS13B
Disease	C3267003	Vascular endothelial growth factor overexpression	DisGeNET BeFree	0.002289	0.03349	2	26	HIF1A,BCL2
Disease	C0334581	Gemistocytic astrocytoma	DisGeNET Curated	0.002289	0.03349	2	26	HIF1A,ESR1
Disease	C0334580	Protoplasmic astrocytoma	DisGeNET Curated	0.002289	0.03349	2	26	HIF1A,ESR1
Disease	C0334582	Fibrillary Astrocytoma	DisGeNET Curated	0.002289	0.03349	2	26	HIF1A,ESR1
Disease	C0038587	Substance Withdrawal Syndrome	DisGeNET BeFree	0.002289	0.03349	2	26	ANKK1,DRD2
Disease	C0006142	Malignant neoplasm of breast	DisGeNET Curated	0.002341	0.03349	9	1074	HIF1A,SYNE1,ESR1,EIF5,HLCS,BCL2,PFKFB4,ADAM12,VPS13B
Disease	C0007133	Carcinoma, Papillary	DisGeNET BeFree	0.00238	0.03349	4	205	HIF1A,ESR1,NCAM1,BCL2
Disease	C1332201	Adult Diffuse Large B-Cell Lymphoma	DisGeNET BeFree	0.002384	0.03349	6	501	HIF1A,PDE4B,MAP4,ESR1,NCAM1,BCL2
Disease	C0334579	Anaplastic astrocytoma	DisGeNET Curated	0.002468	0.03349	2	27	HIF1A,ESR1
Disease	C1334170	Indolent Non-Hodgkin Lymphoma	DisGeNET BeFree	0.002468	0.03349	2	27	BCL2,CDC25A
Disease	C1879321	Acute Myeloid Leukemia (AML-M2)	DisGeNET BeFree	0.002468	0.03349	2	27	NCAM1,BCL2
Disease	C1636149	Macular dystrophy, corneal type 1	DisGeNET BeFree	0.002595	0.03349	3	100	RBFOX1,HLCS,BCL2
Disease	C3809250	ESTROGEN RESISTANCE	DisGeNET BeFree	0.002654	0.03349	2	28	ESR1,BCL2
Disease	C0028879	Odontogenic Cysts	DisGeNET BeFree	0.002654	0.03349	2	28	HIF1A,BCL2
Disease	C0281267	bilateral breast cancer	DisGeNET BeFree	0.002654	0.03349	2	28	DRD2,ESR1
Disease	614429	VENTRICULAR SEPTAL DEFECT 1	OMIM MedGen	0.002744	0.03349	1	1	GATA4
Disease	614430	ATRIOVENTRICULAR SEPTAL DEFECT 4	OMIM MedGen	0.002744	0.03349	1	1	GATA4
Disease	C2931638	Chromosome 8, monosomy 8p23 1	DisGeNET Curated	0.002744	0.03349	1	1	GATA4
Disease	618801	CILIARY DYSKINESIA, PRIMARY, 45	OMIM MedGen	0.002744	0.03349	1	1	TTC12
Disease	613192	MENTAL RETARDATION, AUTOSOMAL RECESSIVE 13	OMIM MedGen	0.002744	0.03349	1	1	TRAPPC9
Disease	609887	GLAUCOMA 1, OPEN ANGLE, G	OMIM MedGen	0.002744	0.03349	1	1	WDR36
Disease	C0268889	Prostatic Obstruction	DisGeNET BeFree	0.002744	0.03349	1	1	BCL2
Disease	cv:C2751807	Emery-Dreifuss muscular dystrophy 4, autosomal dominant	Clinical Variations	0.002744	0.03349	1	1	SYNE1
Disease	cv:C3280777	Ventricular septal defect 1	Clinical Variations	0.002744	0.03349	1	1	GATA4
Disease	cv:C3280781	Atrioventricular septal defect 4	Clinical Variations	0.002744	0.03349	1	1	GATA4
Disease	C1838654	Nivelon Nivelon Mabille syndrome	DisGeNET Curated	0.002744	0.03349	1	1	HHAT
Disease	C0600039	Urinary outflow obstruction	DisGeNET BeFree	0.002744	0.03349	1	1	BCL2
Disease	C4725793	Metastatic Bladder Urothelial Carcinoma	DisGeNET BeFree	0.002744	0.03349	1	1	BCL2
Disease	C4042789	Right-Sided Breast Neoplasms	DisGeNET BeFree	0.002744	0.03349	1	1	ESR1
Disease	C3809250	ESTROGEN RESISTANCE	DisGeNET Curated	0.002744	0.03349	1	1	ESR1
Disease	cv:C3809250	Estrogen resistance	Clinical Variations	0.002744	0.03349	1	1	ESR1
Disease	610743	SPINOCEREBELLAR ATAXIA, AUTOSOMAL RECESSIVE 8	OMIM MedGen	0.002744	0.03349	1	1	SYNE1
Disease	cv:C4748224	Spermatogenic failure 30	Clinical Variations	0.002744	0.03349	1	1	TDRD9
Disease	C2853945	Non-follicular lymphoma	DisGeNET BeFree	0.002744	0.03349	1	1	BCL2
Disease	253270	HOLOCARBOXYLASE SYNTHETASE DEFICIENCY	OMIM MedGen	0.002744	0.03349	1	1	HLCS
Disease	C0276535	AIDS with Kaposi's sarcoma	DisGeNET Curated	0.002744	0.03349	1	1	BCL2
Disease	C1842778	Atrial septal defect 2	DisGeNET Curated	0.002744	0.03349	1	1	GATA4
Disease	cv:C5193121	Arthrogryposis multiplex congenita 3, myogenic type	Clinical Variations	0.002744	0.03349	1	1	SYNE1
Disease	cv:C5193124	Hypotonia, hypoventilation, impaired intellectual development, dysautonomia, epilepsy, and eye abnormalities	Clinical Variations	0.002744	0.03349	1	1	P4HTM
Disease	615542	TESTICULAR ANOMALIES WITH OR WITHOUT CONGENITAL HEART DISEASE	OMIM MedGen	0.002744	0.03349	1	1	GATA4
Disease	cv:C3554592	Microphthalmia, isolated, with coloboma 9	Clinical Variations	0.002744	0.03349	1	1	TENM3
Disease	C0391970	Carcinoid tumor, malignant	DisGeNET BeFree	0.002744	0.03349	1	1	ESR1
Disease	607941	ATRIAL SEPTAL DEFECT 2	OMIM MedGen	0.002744	0.03349	1	1	GATA4
Disease	C4693824	VERVERI-BRADY SYNDROME	DisGeNET Curated	0.002744	0.03349	1	1	QRICH1
Disease	C2751807	Emery-Dreifuss Muscular Dystrophy 4	DisGeNET Curated	0.002744	0.03349	1	1	SYNE1
Disease	C0268581	Holocarboxylase Synthetase Deficiency	DisGeNET Curated	0.002744	0.03349	1	1	HLCS
Disease	C0036339	Schizoid Personality Disorder	DisGeNET BeFree	0.002744	0.03349	1	1	DRD2
Disease	C0024304	Lymphoma, Mixed-Cell	DisGeNET BeFree	0.002744	0.03349	1	1	BCL2
Disease	C1853116	SPINOCEREBELLAR ATAXIA, AUTOSOMAL RECESSIVE 8 (disorder)	DisGeNET Curated	0.002744	0.03349	1	1	SYNE1
Disease	cv:C2750791	Mental retardation, autosomal recessive 13	Clinical Variations	0.002744	0.03349	1	1	TRAPPC9
Disease	cv:C1838654	Chondrodysplasia-pseudohermaphroditism syndrome	Clinical Variations	0.002744	0.03349	1	1	HHAT
Disease	C0878515	Internal hydrocephalus	DisGeNET BeFree	0.002744	0.03349	1	1	GATA4
Disease	cv:C1842778	Atrial septal defect 2	Clinical Variations	0.002744	0.03349	1	1	GATA4
Disease	C4707155	Autosomal recessive myogenic arthrogryposis multiplex congenita	DisGeNET Curated	0.002744	0.03349	1	1	SYNE1
Disease	618493	HYPOTONIA, HYPOVENTILATION, IMPAIRED INTELLECTUAL DEVELOPMENT, DYSAUTONOMIA, EPILEPSY, AND EYE ABNORMALITIES	OMIM MedGen	0.002744	0.03349	1	1	P4HTM
Disease	C0079758	Lymphoma, Mixed-Cell, Follicular	DisGeNET BeFree	0.002744	0.03349	1	1	BCL2
Disease	618484	ARTHROGRYPOSIS MULTIPLEX CONGENITA, MYOGENIC TYPE	OMIM MedGen	0.002744	0.03349	1	1	SYNE1
Disease	C0919582	Sudden onset of sleep	DisGeNET BeFree	0.002744	0.03349	1	1	DRD2
Disease	C3280781	ATRIOVENTRICULAR SEPTAL DEFECT 4	DisGeNET Curated	0.002744	0.03349	1	1	GATA4
Disease	cv:C3809858	Testicular anomalies with or without congenital heart disease	Clinical Variations	0.002744	0.03349	1	1	GATA4
Disease	C3280777	VENTRICULAR SEPTAL DEFECT 1	DisGeNET Curated	0.002744	0.03349	1	1	GATA4
Disease	C0265223	Cohen syndrome	DisGeNET Curated	0.002744	0.03349	1	1	VPS13B
Disease	C1956132	Lymphoma, Follicular, Grade 2	DisGeNET BeFree	0.002744	0.03349	1	1	BCL2
Disease	617982	VERVERI-BRADY SYNDROME	OMIM MedGen	0.002744	0.03349	1	1	QRICH1
Disease	cv:C0265223	Cohen syndrome	Clinical Variations	0.002744	0.03349	1	1	VPS13B
Disease	216550	COHEN SYNDROME	OMIM MedGen	0.002744	0.03349	1	1	VPS13B
Disease	615363	ESTROGEN RESISTANCE	OMIM MedGen	0.002744	0.03349	1	1	ESR1
Disease	C0154409	Recurrent major depressive episodes	DisGeNET Curated	0.002744	0.03349	1	1	SYNE1
Disease	C2910353	Trisomy 18 and Trisomy 13	DisGeNET BeFree	0.002744	0.03349	1	1	ADAM12
Disease	C1835933	Glaucoma 1, Open Angle, G	DisGeNET Curated	0.002744	0.03349	1	1	WDR36
Disease	C0236807	Amphetamine Abuse	DisGeNET BeFree	0.002744	0.03349	1	1	DRD2
Disease	C0338777	Opium Dependence	DisGeNET BeFree	0.002744	0.03349	1	1	DRD2
Disease	cv:C0342791	Carnitine acylcarnitine translocase deficiency	Clinical Variations	0.002744	0.03349	1	1	SLC25A20
Disease	C0519037	Lymphoma of colon	DisGeNET BeFree	0.002744	0.03349	1	1	NCAM1
Disease	cv:C1835933	Glaucoma 1, open angle, G	Clinical Variations	0.002744	0.03349	1	1	WDR36
Disease	C0856561	Opium addiction	DisGeNET BeFree	0.002744	0.03349	1	1	DRD2
Disease	C4540496	NEURODEVELOPMENTAL DISORDER WITH SEVERE MOTOR IMPAIRMENT AND ABSENT LANGUAGE	DisGeNET Curated	0.002744	0.03349	1	1	DHX30
Disease	C0549618	MALE GENITAL ABNORMALITIES	DisGeNET BeFree	0.002744	0.03349	1	1	ESR1
Disease	C0010074	Coronary Vessel Anomalies	DisGeNET BeFree	0.002744	0.03349	1	1	HIF1A
Disease	C0009084	Cluster A personality disorder	DisGeNET BeFree	0.002744	0.03349	1	1	DRD2
Disease	C1335184	Ovarian Transitional Cell Carcinoma	DisGeNET BeFree	0.002744	0.03349	1	1	ESR1
Disease	cv:C4540496	Neurodevelopmental disorder with severe motor impairment and absent language	Clinical Variations	0.002744	0.03349	1	1	DHX30
Disease	C0342791	Carnitine-Acylcarnitine Translocase Deficiency	DisGeNET Curated	0.002744	0.03349	1	1	SLC25A20
Disease	612998	EMERY-DREIFUSS MUSCULAR DYSTROPHY 4, AUTOSOMAL DOMINANT	OMIM MedGen	0.002744	0.03349	1	1	SYNE1
Disease	cv:C5394462	Developmental and epileptic encephalopathy, 86	Clinical Variations	0.002744	0.03349	1	1	DALRD3
Disease	617804	NEURODEVELOPMENTAL DISORDER WITH SEVERE MOTOR IMPAIRMENT AND ABSENT LANGUAGE	OMIM MedGen	0.002744	0.03349	1	1	DHX30
Disease	C1960396	Epidermal growth factor receptor negative non-small cell lung cancer	DisGeNET BeFree	0.002744	0.03349	1	1	HIF1A
Disease	C3554592	MICROPHTHALMIA, ISOLATED, WITH COLOBOMA 9	DisGeNET Curated	0.002744	0.03349	1	1	TENM3
Disease	600092	CHONDRODYSPLASIA-PSEUDOHERMAPHRODITISM SYNDROME	OMIM MedGen	0.002744	0.03349	1	1	HHAT
Disease	615145	MICROPHTHALMIA, ISOLATED, WITH COLOBOMA 9	OMIM MedGen	0.002744	0.03349	1	1	TENM3
Disease	C3683483	Autosomal Recessive Cerebellar Ataxia Type 1	DisGeNET Curated	0.002744	0.03349	1	1	SYNE1
Disease	618110	SPERMATOGENIC FAILURE 30	OMIM MedGen	0.002744	0.03349	1	1	TDRD9
Disease	cv:C5394104	Ciliary dyskinesia, primary, 45	Clinical Variations	0.002744	0.03349	1	1	TTC12
Disease	C4280734	Facet joint arthrosis	DisGeNET BeFree	0.002744	0.03349	1	1	ESR1
Disease	cv:C1853116	Spinocerebellar ataxia, autosomal recessive 8	Clinical Variations	0.002744	0.03349	1	1	SYNE1
Disease	618910	EPILEPTIC ENCEPHALOPATHY, EARLY INFANTILE, 86	OMIM MedGen	0.002744	0.03349	1	1	DALRD3
Disease	C1854061	Cutis Verticis Gyrata, Retinitis Pigmentosa, and Sensorineural Deafness	DisGeNET Curated	0.002744	0.03349	1	1	VPS13B
Disease	C1955566	Intravenous bisphosphonates	DisGeNET BeFree	0.002744	0.03349	1	1	ESR1
Disease	C1260964	Eccrine ductal carcinoma	DisGeNET BeFree	0.002744	0.03349	1	1	ESR1
Disease	C1112173	Transient psychosis	DisGeNET BeFree	0.002744	0.03349	1	1	DRD2
Disease	C1136154	Posterior Tibial Tendon Dysfunction	DisGeNET BeFree	0.002744	0.03349	1	1	ESR1
Disease	C3809858	TESTICULAR ANOMALIES WITH OR WITHOUT CONGENITAL HEART DISEASE	DisGeNET Curated	0.002744	0.03349	1	1	GATA4
Disease	C0005723	Oral paracoccidioidomycosis	DisGeNET BeFree	0.002744	0.03349	1	1	ESR1
Disease	C2750791	MENTAL RETARDATION, AUTOSOMAL RECESSIVE 13	DisGeNET Curated	0.002744	0.03349	1	1	TRAPPC9
Disease	cv:C4693824	Ververi-Brady syndrome	Clinical Variations	0.002744	0.03349	1	1	QRICH1
Disease	C0346269	Ureteric polyp	DisGeNET BeFree	0.002744	0.03349	1	1	NCAM1
Disease	C3683483	Autosomal Recessive Cerebellar Ataxia Type 1	DisGeNET BeFree	0.002744	0.03349	1	1	SYNE1
Disease	212138	CARNITINE-ACYLCARNITINE TRANSLOCASE DEFICIENCY	OMIM MedGen	0.002744	0.03349	1	1	SLC25A20
Disease	C4543876	Postmenopausal osteopenia	DisGeNET BeFree	0.002744	0.03349	1	1	ESR1
Disease	cv:C0268581	Holocarboxylase synthetase deficiency	Clinical Variations	0.002744	0.03349	1	1	HLCS
Drug	ctd:C060728	cobalt oxide	CTD	0.0003519	0.03356	3	54	FPGS,PRKAR2A,BCL2
Disease	C0085077	Sweet Syndrome	DisGeNET BeFree	0.002821	0.03381	3	103	ESR1,NCAM1,BCL2
Disease	C2700438	MAJOR AFFECTIVE DISORDER 7	DisGeNET BeFree	0.002821	0.03381	3	103	DRD2,SYNE1,NCAM1
Disease	C2700439	MAJOR AFFECTIVE DISORDER 8	DisGeNET BeFree	0.002821	0.03381	3	103	DRD2,SYNE1,NCAM1
Disease	C2700440	MAJOR AFFECTIVE DISORDER 9	DisGeNET BeFree	0.002821	0.03381	3	103	DRD2,SYNE1,NCAM1
Disease	C0280302	Squamous cell carcinoma of lip	DisGeNET BeFree	0.002845	0.03381	2	29	HIF1A,BCL2
Disease	C0855112	Diffuse large B-cell lymphoma refractory	DisGeNET BeFree	0.002845	0.03381	2	29	PDE4B,BCL2
Disease	C0349231	Phobic anxiety disorder	DisGeNET BeFree	0.002845	0.03381	2	29	SLC25A20,ESR1
Disease	C0029925	Ovarian Carcinoma	DisGeNET BeFree	0.002895	0.03428	6	521	HIF1A,ESR1,NCAM1,BCL2,CDC25A,ADAM12
Drug	CID000000942	Nicorette	Stitch	0.0003726	0.03532	7	529	ANKK1,HIF1A,DRD2,TTC12,PRKAR2A,PRKCH,BCL2
Disease	C0281710	Childhood Large Cell Lymphoma	DisGeNET BeFree	0.003043	0.03576	2	30	NCAM1,BCL2
Disease	C0011428	Dentigerous Cyst	DisGeNET BeFree	0.003043	0.03576	2	30	HIF1A,BCL2
Disease	C0877015	Pelvic Organ Prolapse	DisGeNET BeFree	0.00306	0.0358	3	106	HIF1A,ESR1,BCL2
Disease	C0006012	Borderline Personality Disorder	DisGeNET BeFree	0.003069	0.0358	4	220	HIF1A,DRD2,SYNE1,BCL2
Disease	C0280217	stage, non-small cell lung cancer	DisGeNET BeFree	0.003142	0.03639	3	107	HIF1A,ESR1,BCL2
Disease	C1263846	Attention deficit hyperactivity disorder	DisGeNET BeFree	0.00321	0.03639	6	532	ANKK1,DRD2,P4HTM,TTC12,NCAM1,KCNIP4
Disease	C0001430	Adenoma	DisGeNET BeFree	0.003217	0.03639	9	1126	HIF1A,DRD2,PDE4B,SYNE1,ESR1,GATA4,BCL2,CDC25A,TRAPPC9
Disease	C0237123	Alcohol or Other Drugs use	DisGeNET BeFree	0.003226	0.03639	3	108	DRD2,PDE4B,NCAM1
Disease	C0278484	Malignant neoplasm of colon stage IV	DisGeNET BeFree	0.003226	0.03639	3	108	HIF1A,ESR1,TRAPPC9
Disease	C4525302	Stage III Gallbladder Cancer AJCC v8	DisGeNET BeFree	0.003237	0.03639	5	367	HIF1A,TENM3,ESR1,BCL2,CDC25A
Disease	C4525301	Stage IIB Gallbladder Cancer AJCC v8	DisGeNET BeFree	0.003237	0.03639	5	367	HIF1A,TENM3,ESR1,BCL2,CDC25A
Disease	C4525300	Stage IIA Gallbladder Cancer AJCC v8	DisGeNET BeFree	0.003237	0.03639	5	367	HIF1A,TENM3,ESR1,BCL2,CDC25A
Disease	C4525305	Stage IV Gallbladder Cancer AJCC v8	DisGeNET BeFree	0.003237	0.03639	5	367	HIF1A,TENM3,ESR1,BCL2,CDC25A
Disease	C4525297	Stage 0 Gallbladder Cancer AJCC v8	DisGeNET BeFree	0.003237	0.03639	5	367	HIF1A,TENM3,ESR1,BCL2,CDC25A
Disease	C0006870	Cannabis Dependence	DisGeNET BeFree	0.003247	0.03639	2	31	ANKK1,DRD2
Disease	C0149925	Small cell carcinoma of lung	DisGeNET BeFree	0.003291	0.03675	8	918	HIF1A,SMARCC1,NCAM1,BCL2,PFKFB4,CDC25A,ADAM12,VPS13B
Disease	C0023530	Leukopenia	DisGeNET BeFree	0.003313	0.03686	5	369	PDE4B,ESR1,NCAM1,BCL2,VPS13B
Drug	CID000005073	risperidone	Stitch	0.0003982	0.03752	4	136	ANKK1,DRD2,PDE4B,NCAM1
Drug	ctd:C015423	peoniflorin	CTD	0.0004118	0.03752	2	12	HIF1A,BCL2
Drug	ctd:D009665	Noscapine	CTD	0.0004118	0.03752	2	12	HIF1A,BCL2
Drug	ctd:C017875	fisetin	CTD	0.0004803	0.03752	3	60	HIF1A,ESR1,BCL2
Drug	ctd:C028617	aroclor 1248	CTD	0.0004858	0.03752	2	13	ESR1,BCL2
Drug	CID000027453	embutramide	Stitch	0.0004858	0.03752	2	13	ESR1,NCAM1
Drug	CID000003055	diphenidol	Stitch	0.0004858	0.03752	2	13	DRD2,SYNE1
Drug	ctd:C046649	ropinirole	CTD	0.0004858	0.03752	2	13	DRD2,BCL2
Drug	ctd:C023599	stannous chloride	CTD	0.0004858	0.03752	2	13	ESR1,BCL2
Drug	ctd:C021296	2-ethoxyethanol	CTD	0.0005042	0.03752	3	61	SYCP1,GATA4,PRKAR2A
Drug	ctd:D012503	Saponins	CTD	0.0005042	0.03752	3	61	HIF1A,DRD2,BCL2
Drug	ctd:D000661	Amphetamine	CTD	0.0005479	0.03752	4	148	DRD2,PRKAR2A,PRKCH,BCL2
Drug	CID005281807	puerarin	Stitch	0.0005543	0.03752	3	63	HIF1A,PRKCH,CDC25A
Drug	CID000086101	epidepride	Stitch	0.0005659	0.03752	2	14	DRD2,NCAM1
Drug	CID000448577	compound 4d	Stitch	0.0005659	0.03752	2	14	SYNE1,ESR1
Drug	CID000024193	TiCl4	Stitch	0.0005659	0.03752	2	14	SYNE1,ESR1
Drug	ctd:D043582	5-alpha-Dihydroprogesterone	CTD	0.0005659	0.03752	2	14	ESR1,BCL2
Drug	ctd:C029743	alpha-ketoglutaric acid	CTD	0.0005659	0.03752	2	14	HIF1A,P4HTM
Drug	CID000096266	isochroman	Stitch	0.0005659	0.03752	2	14	DRD2,ESR1
Drug	ctd:C000154	alpinumisoflavone	CTD	0.0005659	0.03752	2	14	HIF1A,BCL2
Drug	CID000013878	deisopropylatrazine	Stitch	0.0005659	0.03752	2	14	DRD2,ESR1
Drug	ctd:C036617	salsolinol	CTD	0.0005659	0.03752	2	14	ESR1,BCL2
Drug	CID000003973	LY294002	Stitch	0.000586	0.03752	8	750	HIF1A,ESR1,GATA4,PRKAR2A,PRKCH,BCL2,CDC25A,ADAM12
Drug	ctd:C486182	2,3-bis(4-hydroxyphenyl)-propionitrile	CTD	0.0006519	0.03752	2	15	ESR1,BCL2
Drug	ctd:C025473	gamma-sitosterol	CTD	0.0006519	0.03752	2	15	ESR1,BCL2
Drug	CID000719408	U-14,624	Stitch	0.0006519	0.03752	2	15	DRD2,ESR1
Drug	ctd:C011585	ciclopirox	CTD	0.0006519	0.03752	2	15	HIF1A,ESR1
Drug	ctd:D004390	Chlorpyrifos	CTD	0.0006599	0.03752	9	960	DRD2,TENM3,ESR1,ARIH2,EIF5,NCAM1,PRKCH,BCL2,PFKFB4
Drug	ctd:C059262	cidofovir	CTD	0.0006649	0.03752	5	275	HIF1A,SLC25A20,ZNF561,BCL2,PFKFB4
Drug	CID000168120	8-Br	Stitch	0.0006677	0.03752	4	156	PDE4B,HHAT,PRKAR2A,PRKCH
Drug	ctd:D000535	Aluminum	CTD	0.0006806	0.03752	13	1869	ANKK1,RCOR1,HIF1A,DRD2,PDE4B,TDRD9,ESR1,ZNF589,TCTA,ZNF561,XKR6,BRSK1,DHX30
Drug	ctd:C037032	galangin	CTD	0.0006933	0.03752	3	68	HIF1A,ESR1,BCL2
Drug	ctd:C007095	cobaltiprotoporphyrin	CTD	0.000717	0.03752	4	159	HIF1A,SLC25A20,ESR1,BCL2
Drug	ctd:C088674	dibromoacetic acid	CTD	0.0007438	0.03752	2	16	ESR1,BCL2
Drug	ctd:C023623	brassinolide	CTD	0.0007438	0.03752	2	16	ESR1,BCL2
Drug	CID000095155	2-methyleneglutarate	Stitch	0.0007438	0.03752	2	16	SYNE1,FPGS
Drug	CID000657356	R59949	Stitch	0.0007546	0.03752	3	70	HIF1A,PLPPR5,PRKCH
Drug	CID000002533	calphostin C	Stitch	0.0007717	0.03752	6	431	SLC25A20,GATA4,PRKAR2A,KCNIP4,PLPPR5,PRKCH
Drug	CID000005637	U0126	Stitch	0.0007717	0.03752	6	431	HIF1A,ESR1,GATA4,PRKAR2A,BCL2,CDC25A
Drug	ctd:D005947	Glucose	CTD	0.0007909	0.03752	11	1421	HIF1A,WDR36,MAP4,WDR6,ESR1,FPGS,EIF5,GATA4,PRKCH,BCL2,CDC25A
Drug	ctd:C079905	rubitecan	CTD	0.0008416	0.03752	2	17	ESR1,BCL2
Drug	CID000065191	sulforhodamine B	Stitch	0.0008527	0.03752	3	73	ESR1,FPGS,BCL2
Drug	ctd:C551177	vemurafenib	CTD	0.0008872	0.03752	3	74	HIF1A,BCL2,CDC25A
Drug	ctd:C038753	leptomycin B	CTD	0.0008872	0.03752	3	74	ESR1,BCL2,CDC25A
Drug	CID000219104	PX-12	Stitch	0.0009452	0.03752	2	18	HIF1A,ESR1
Drug	CID000023969	arsonium	Stitch	0.0009452	0.03752	2	18	PDE4B,CDC25A
Drug	ctd:C496751	4-(1H-imidazol-1-yl)retinoic acid	CTD	0.0009452	0.03752	2	18	ESR1,BCL2
Drug	CID000009250	cyclobutane	Stitch	0.0009452	0.03752	2	18	DRD2,SYNE1
Drug	ctd:D004642	Emodin	CTD	0.0009818	0.03752	4	173	HIF1A,CELSR3,ESR1,BCL2
Drug	6891_DN	trichostatin A, Streptomyces sp.; Down 200; 1uM; MCF7; HT_HG-U133A	Broad Institute CMAP Down	0.001025	0.03752	4	175	TMEM30B,ESR1,GATA4,BCL2
Drug	ctd:C025340	manganese chloride	CTD	0.001033	0.03752	6	456	HIF1A,DRD2,P4HTM,TSHZ2,SYCP1,BCL2
Drug	CID000354009	AC1L73H3	Stitch	0.001055	0.03752	2	19	SYNE1,ESR1
Drug	ctd:C021053	mangostin	CTD	0.001055	0.03752	2	19	ESR1,BCL2
Drug	ctd:D008043	Linseed Oil	CTD	0.001055	0.03752	2	19	ESR1,BCL2
Drug	ctd:C070164	homocastasterone	CTD	0.001055	0.03752	2	19	ESR1,BCL2
Drug	CID000007580	diphenylmethane	Stitch	0.001055	0.03752	2	19	SYNE1,ESR1
Drug	6972_DN	Trichostatin A, Streptomyces sp.; Down 200; 0.1uM; MCF7; HT_HG-U133A	Broad Institute CMAP Down	0.001069	0.03752	4	177	ESR1,EIF5,SMARCC1,QRICH1
Drug	CID000018140	LEO275	Stitch	0.001073	0.03752	3	79	MAP4,ESR1,BCL2
Drug	1112_DN	Trichostatin A, Streptomyces sp.; Down 200; 0.1uM; MCF7; HT_HG-U133A_EA	Broad Institute CMAP Down	0.001091	0.03752	4	178	TMEM30B,WDR6,ESR1,QRICH1
Drug	904_DN	5109870; Down 200; 25uM; MCF7; HT_HG-U133A_EA	Broad Institute CMAP Down	0.001114	0.03752	4	179	ESR1,ARIH2,BCL2,CDC25A
Drug	956_DN	5224221; Down 200; 12uM; MCF7; HT_HG-U133A_EA	Broad Institute CMAP Down	0.001137	0.03752	4	180	ESR1,BCL2,CDC25A,IP6K2
Drug	ctd:C041525	3,3',4,5'-tetrahydroxystilbene	CTD	0.001153	0.03752	3	81	HIF1A,ESR1,HLCS
Drug	5419_DN	Methotrexate [59-05-2]; Down 200; 8.8uM; MCF7; HT_HG-U133A	Broad Institute CMAP Down	0.001161	0.03752	4	181	ESR1,TTC12,EIF5,IP6K2
Drug	CID000001243	SKF 83566	Stitch	0.00117	0.03752	2	20	DRD2,CELSR3
Drug	CID000007947	mesitylene	Stitch	0.00117	0.03752	2	20	SLC25A20,SYNE1
Drug	CID000010522	chlorobenzilate	Stitch	0.00117	0.03752	2	20	DRD2,ESR1
Drug	CID000003071	3,3'-diindolylmethane	Stitch	0.001195	0.03752	3	82	ESR1,BCL2,CDC25A
Drug	1709_DN	Adiphenine hydrochloride [50-42-0]; Down 200; 11.4uM; MCF7; HT_HG-U133A	Broad Institute CMAP Down	0.001209	0.03752	4	183	MAP4,ESR1,ZNF589,PRKAR2A
Drug	3510_DN	Trichostatin A, from Streptomyces sp.; Down 200; 0.1uM; MCF7; HT_HG-U133A	Broad Institute CMAP Down	0.001209	0.03752	4	183	WDR6,ESR1,FPGS,ARIH2
Drug	7088_DN	pioglitazone HCl; Down 200; 10uM; PC3; HT_HG-U133A	Broad Institute CMAP Down	0.001209	0.03752	4	183	MAP4,SYNE1,ESR1,PRKCH
Drug	5613_DN	Phenoxybenzamine hydrochloride [63-92-3]; Down 200; 11.8uM; MCF7; HT_HG-U133A	Broad Institute CMAP Down	0.001209	0.03752	4	183	MAP4,ESR1,BCL2,VPS13B
Drug	ctd:D015632	1-Methyl-4-phenyl-1,2,3,6-tetrahydropyridine	CTD	0.00122	0.03752	5	315	HIF1A,DRD2,EIF5,NCAM1,BCL2
Drug	CID005280443	apigenin	Stitch	0.001233	0.03752	4	184	HIF1A,ESR1,EIF5,BCL2
Drug	CID000067296	nonylphenol	Stitch	0.001237	0.03752	3	83	SLC25A20,DRD2,ESR1
Drug	2142_UP	Diflorasone Diacetate [33564-31-7]; Up 200; 8uM; HL60; HT_HG-U133A	Broad Institute CMAP Up	0.001258	0.03752	4	185	DRD2,RBFOX1,HLCS,PRKAR2A
Drug	2130_UP	Rescinnamin [24815-24-5]; Up 200; 6.4uM; HL60; HT_HG-U133A	Broad Institute CMAP Up	0.001283	0.03752	4	186	MAP4,HLCS,PRKAR2A,VPS13B
Drug	ctd:C090937	3-(5'-hydroxymethyl-2'-furyl)-1-benzylindazole	CTD	0.001291	0.03752	2	21	HIF1A,BCL2
Drug	CID000068791	imexon	Stitch	0.001291	0.03752	2	21	HIF1A,BCL2
Drug	ctd:C054218	manidipine	CTD	0.001291	0.03752	2	21	DRD2,ESR1
Drug	ctd:D003374	Coumarins	CTD	0.001291	0.03752	2	21	ESR1,BCL2
Drug	ctd:D008898	Mimosine	CTD	0.001291	0.03752	2	21	HIF1A,BCL2
Drug	ctd:C061481	dibenzoylmethane	CTD	0.001291	0.03752	2	21	ESR1,BCL2
Drug	1631_DN	17-AAG; Down 200; 1uM; MCF7; HT_HG-U133A	Broad Institute CMAP Down	0.001309	0.03752	4	187	MAP4,EIF5,TCTA,CDC25A
Drug	3677_UP	Salbutamol [18559-94-9]; Up 200; 16.8uM; PC3; HT_HG-U133A	Broad Institute CMAP Up	0.001309	0.03752	4	187	DRD2,PDE4B,ESR1,HLCS
Drug	ctd:D003474	Curcumin	CTD	0.001326	0.03752	8	851	HIF1A,ESR1,ZNF589,GATA4,NCAM1,PRKCH,BCL2,PFKFB4
Drug	6451_DN	Phenoxybenzamine hydrochloride [63-92-3]; Down 200; 11.8uM; MCF7; HT_HG-U133A	Broad Institute CMAP Down	0.001335	0.03752	4	188	MAP4,ESR1,BCL2,VPS13B
Drug	887_DN	celastrol; Down 200; 2.5uM; MCF7; HT_HG-U133A_EA	Broad Institute CMAP Down	0.001335	0.03752	4	188	CELSR3,WDR6,BCL2,TRAPPC9
Drug	6195_DN	LY 294002; Down 200; 10uM; HL60; HT_HG-U133A	Broad Institute CMAP Down	0.001335	0.03752	4	188	DRD2,MAP4,ESR1,BCL2
Drug	3002_UP	Simvastatin [79902-63-9]; Up 200; 9.6uM; HL60; HT_HG-U133A	Broad Institute CMAP Up	0.001335	0.03752	4	188	TMEM30B,DRD2,HLCS,PFKFB4
Drug	CID000002995	desipramine	Stitch	0.001335	0.03752	4	188	DRD2,PDE4B,MAP4,PLPPR5
Drug	4304_DN	Mepenzolate bromide [76-90-4]; Down 200; 9.6uM; PC3; HT_HG-U133A	Broad Institute CMAP Down	0.001361	0.03752	4	189	MAP4,HLCS,SMARCC1,PRKAR2A
Drug	7002_UP	wortmannin from Penicillium funiculosum; Up 200; 0.01uM; MCF7; HT_HG-U133A	Broad Institute CMAP Up	0.001361	0.03752	4	189	MAP4,ESR1,ZNF589,RBFOX1
Drug	7537_UP	CP-319743 [172078-87-4]; Up 200; 10uM; PC3; HT_HG-U133A	Broad Institute CMAP Up	0.001361	0.03752	4	189	TENM3,DALRD3,TRAPPC9,USP19
Drug	3214_DN	Amethopterin (R,S) [59-05-2]; Down 200; 8.8uM; MCF7; HT_HG-U133A	Broad Institute CMAP Down	0.001361	0.03752	4	189	MAP4,ESR1,PRKAR2A,USP19
Drug	1285_UP	Ketoconazole [65277-42-1]; Up 200; 7.6uM; HL60; HT_HG-U133A	Broad Institute CMAP Up	0.001361	0.03752	4	189	DRD2,PDE4B,MAP4,RBFOX1
Drug	1646_UP	Rapamycin; Up 200; 0.1uM; MCF7; HT_HG-U133A	Broad Institute CMAP Up	0.001361	0.03752	4	189	ESR1,ZNF589,HLCS,TCTA
Drug	1632_DN	Rapamycin; Down 200; 0.1uM; MCF7; HT_HG-U133A	Broad Institute CMAP Down	0.001388	0.03752	4	190	MAP4,FPGS,EIF5,CDC25A
Drug	CID000003501	Go6976	Stitch	0.001388	0.03752	4	190	PRKAR2A,PLPPR5,PRKCH,CDC25A
Drug	5223_DN	17-AAG; Down 200; 1uM; MCF7; HT_HG-U133A	Broad Institute CMAP Down	0.001388	0.03752	4	190	ESR1,ZNF589,EIF5,CDC25A
Drug	3927_DN	Promazine hydrochloride [53-60-1]; Down 200; 12.4uM; MCF7; HT_HG-U133A	Broad Institute CMAP Down	0.001388	0.03752	4	190	ESR1,ARIH2,PRKAR2A,CDC25A
Drug	2861_DN	Piracetam [7491-74-9]; Down 200; 28.2uM; MCF7; HT_HG-U133A	Broad Institute CMAP Down	0.001415	0.03752	4	191	TENM3,MAP4,SMARCC1,DALRD3
Drug	3331_DN	Roxithromycin [80214-83-1]; Down 200; 4.8uM; MCF7; HT_HG-U133A	Broad Institute CMAP Down	0.001415	0.03752	4	191	MAP4,ESR1,TTC12,HLCS
Drug	6479_UP	Ethynodiol diacetate [297-76-7]; Up 200; 10.4uM; MCF7; HT_HG-U133A	Broad Institute CMAP Up	0.001415	0.03752	4	191	ZNF589,RBFOX1,HLCS,PRKAR2A
Drug	5234_DN	fluphenazine dihydrochloride; Down 200; 10uM; MCF7; HT_HG-U133A	Broad Institute CMAP Down	0.001415	0.03752	4	191	CELSR3,ESR1,FPGS,HLCS
Drug	4273_DN	Flunixin meglumine [42461-84-7]; Down 200; 8.2uM; PC3; HT_HG-U133A	Broad Institute CMAP Down	0.001415	0.03752	4	191	MAP4,SMARCC1,PRKAR2A,CDC25A
Drug	4451_UP	LY 294002; Up 200; 10uM; PC3; HT_HG-U133A	Broad Institute CMAP Up	0.001415	0.03752	4	191	PDE4B,CELSR3,RBFOX1,SYCP1
Drug	3803_DN	Flutamide [13311-84-7]; Down 200; 14.4uM; PC3; HT_HG-U133A	Broad Institute CMAP Down	0.001415	0.03752	4	191	ESR1,HLCS,PRKAR2A,CDC25A
Drug	2911_UP	Naftopidil dihydrochloride [57149-08-3]; Up 200; 8.6uM; HL60; HT_HG-U133A	Broad Institute CMAP Up	0.001415	0.03752	4	191	DRD2,PDE4B,TTC12,PFKFB4
Drug	ctd:C004541	biochanin A	CTD	0.001417	0.03752	3	87	ESR1,EIF5,BCL2
Drug	ctd:C045989	eticlopride	CTD	0.001418	0.03752	2	22	HIF1A,DRD2
Drug	ctd:C029451	ferrous chloride	CTD	0.001418	0.03752	2	22	HIF1A,P4HTM
Drug	ctd:D002336	Carnosine	CTD	0.001418	0.03752	2	22	HIF1A,BCL2
Drug	CID005492232	compound 30	Stitch	0.001418	0.03752	2	22	PDE4B,ESR1
Drug	ctd:C541528	licochalcone B	CTD	0.001418	0.03752	2	22	BCL2,CDC25A
Drug	CID000499953	phorbol-13-acetate	Stitch	0.001419	0.03752	5	326	ESR1,PRKAR2A,PRKCH,BCL2,CDC25A
Drug	2873_DN	Imipenem [74431-23-5]; Down 200; 13.4uM; MCF7; HT_HG-U133A	Broad Institute CMAP Down	0.001442	0.03752	4	192	ESR1,ARIH2,CDC25A,VPS13B
Drug	4496_DN	Pindolol [13523-86-9]; Down 200; 16.2uM; PC3; HT_HG-U133A	Broad Institute CMAP Down	0.001442	0.03752	4	192	TENM3,SYNE1,ZNF589,ADAM12
Drug	4449_DN	17-AAG; Down 200; 1uM; PC3; HT_HG-U133A	Broad Institute CMAP Down	0.001442	0.03752	4	192	DRD2,CELSR3,PFKFB4,CDC25A
Drug	5509_DN	Resveratrol [501-36-0]; Down 200; 17.6uM; MCF7; HT_HG-U133A	Broad Institute CMAP Down	0.001442	0.03752	4	192	ESR1,ARIH2,SMARCC1,DALRD3
Drug	4442_UP	17-AAG; Up 200; 1uM; PC3; HT_HG-U133A	Broad Institute CMAP Up	0.001442	0.03752	4	192	DRD2,PDE4B,CELSR3,ESR1
Drug	3811_DN	Pramoxine hydrochloride [637-58-1]; Down 200; 12.2uM; PC3; HT_HG-U133A	Broad Institute CMAP Down	0.001442	0.03752	4	192	ESR1,HHAT,SMARCC1,BCL2
Drug	3460_UP	Pipenzolate bromide [125-51-9]; Up 200; 9.2uM; MCF7; HT_HG-U133A	Broad Institute CMAP Up	0.001442	0.03752	4	192	MAP4,HHAT,HLCS,CDC25A
Drug	1365_DN	Astemizole [68844-77-9]; Down 200; 8.8uM; HL60; HG-U133A	Broad Institute CMAP Down	0.001442	0.03752	4	192	ARIH2,SMARCC1,CDC25A,TRAPPC9
Drug	6166_DN	17-AAG; Down 200; 1uM; HL60; HT_HG-U133A	Broad Institute CMAP Down	0.001442	0.03752	4	192	ZNF589,EIF5,TCTA,BCL2
Drug	3400_DN	2-Aminobenzenesulfonamide [3306-62-5]; Down 200; 23.2uM; MCF7; HT_HG-U133A	Broad Institute CMAP Down	0.001442	0.03752	4	192	DRD2,ESR1,PRKCH,VPS13B
Drug	2703_DN	wortmannin from Penicillium funiculosum; Down 200; 0.01uM; HL60; HT_HG-U133A	Broad Institute CMAP Down	0.001442	0.03752	4	192	CELSR3,MAP4,ESR1,GATA4
Drug	2450_UP	Trichostatin A, from Streptomyces sp.; Up 200; 0.1uM; HL60; HT_HG-U133A	Broad Institute CMAP Up	0.001442	0.03752	4	192	MAP4,ARIH2,NCAM1,BCL2
Drug	5442_DN	Trifluoperazine dihydrochloride [440-17-5]; Down 200; 8.4uM; MCF7; HT_HG-U133A	Broad Institute CMAP Down	0.001442	0.03752	4	192	ZNF589,PRKAR2A,TRAPPC9,VPS13B
Drug	3469_DN	Butacaine [149-16-6]; Down 200; 13uM; MCF7; HT_HG-U133A	Broad Institute CMAP Down	0.001442	0.03752	4	192	ARIH2,ZNF589,PRKAR2A,DALRD3
Drug	5434_DN	Piribedil hydrochloride [78213-63-5]; Down 200; 12uM; MCF7; HT_HG-U133A	Broad Institute CMAP Down	0.001442	0.03752	4	192	ESR1,HHAT,PRKAR2A,VPS13B
Drug	1661_DN	LY 294002; Down 200; 10uM; MCF7; HT_HG-U133A	Broad Institute CMAP Down	0.001442	0.03752	4	192	MAP4,ESR1,EIF5,CDC25A
Drug	2624_DN	Clomiphene citrate (Z,E) [50-41-9]; Down 200; 6.6uM; MCF7; HT_HG-U133A	Broad Institute CMAP Down	0.001442	0.03752	4	192	MAP4,ESR1,ARIH2,PRKAR2A
Drug	5013_UP	Megestrol acetate [595-33-5]; Up 200; 10.4uM; MCF7; HT_HG-U133A	Broad Institute CMAP Up	0.00147	0.03752	4	193	ESR1,ZNF589,BCL2,ADAM12
Drug	6664_DN	Prochlorperazine dimaleate [84-02-6]; Down 200; 6.6uM; PC3; HT_HG-U133A	Broad Institute CMAP Down	0.00147	0.03752	4	193	CELSR3,TENM3,ARIH2,HLCS
Drug	5074_DN	Chlorpromazine hydrochloride [69-09-0]; Down 200; 11.2uM; PC3; HT_HG-U133A	Broad Institute CMAP Down	0.00147	0.03752	4	193	MAP4,ZNF589,EIF5,CDC25A
Drug	6753_DN	Caffeic acid [3331-39-5]; Down 200; 22.2uM; PC3; HT_HG-U133A	Broad Institute CMAP Down	0.00147	0.03752	4	193	CELSR3,TTC12,PRKCH,CDC25A
Drug	2101_DN	Tranylcypromine hydrochloride [1986-47-6]; Down 200; 23.6uM; PC3; HT_HG-U133A	Broad Institute CMAP Down	0.00147	0.03752	4	193	ARIH2,ZNF589,SMARCC1,DALRD3
Drug	6235_DN	Raloxifene hydrochloride [82640-04-8]; Down 200; 7.8uM; MCF7; HT_HG-U133A	Broad Institute CMAP Down	0.00147	0.03752	4	193	ESR1,FPGS,TTC12,TRAPPC9
Drug	3446_UP	Proadifen hydrochloride [62-68-0]; Up 200; 10.2uM; MCF7; HT_HG-U133A	Broad Institute CMAP Up	0.00147	0.03752	4	193	MAP4,FPGS,BCL2,USP19
Drug	3229_DN	Hycanthone [3105-97-3]; Down 200; 11.2uM; MCF7; HT_HG-U133A	Broad Institute CMAP Down	0.00147	0.03752	4	193	ESR1,ARIH2,HLCS,USP19
Drug	6209_UP	Tetrahydroalstonine [6474-90-4]; Up 200; 11.4uM; MCF7; HT_HG-U133A	Broad Institute CMAP Up	0.00147	0.03752	4	193	MAP4,ZNF589,TCTA,ADAM12
Drug	1228_DN	geldanamycin; Down 200; 1uM; PC3; HT_HG-U133A	Broad Institute CMAP Down	0.00147	0.03752	4	193	MAP4,ZNF589,HLCS,CDC25A
Drug	2688_DN	geldanamycin; Down 200; 1uM; HL60; HT_HG-U133A	Broad Institute CMAP Down	0.00147	0.03752	4	193	CELSR3,MAP4,ZNF589,TCTA
Drug	5985_DN	Norfloxacin [70458-96-7]; Down 200; 12.6uM; MCF7; HT_HG-U133A	Broad Institute CMAP Down	0.00147	0.03752	4	193	ESR1,ARIH2,ZNF589,HLCS
Drug	4118_DN	Gramine [87-52-5]; Down 200; 23uM; MCF7; HT_HG-U133A	Broad Institute CMAP Down	0.00147	0.03752	4	193	MAP4,ESR1,ZNF589,HLCS
Drug	2894_DN	Thiamine hydrochloride [67-03-8]; Down 200; 11.8uM; MCF7; HT_HG-U133A	Broad Institute CMAP Down	0.00147	0.03752	4	193	DRD2,ESR1,DALRD3,USP19
Drug	2561_UP	Dicumarol [66-76-2]; Up 200; 11.8uM; HL60; HT_HG-U133A	Broad Institute CMAP Up	0.00147	0.03752	4	193	RBFOX1,GATA4,HLCS,TRAPPC9
Drug	5965_UP	LY294002; Up 200; 10uM; MCF7; HT_HG-U133A	Broad Institute CMAP Up	0.00147	0.03752	4	193	DRD2,PDE4B,ESR1,NCAM1
Drug	3672_DN	Clemizole hydrochloride [1163-36-6]; Down 200; 11uM; PC3; HT_HG-U133A	Broad Institute CMAP Down	0.00147	0.03752	4	193	BCL2,CDC25A,ADAM12,DALRD3
Drug	1211_DN	retinoic acid; Down 200; 1uM; PC3; HT_HG-U133A	Broad Institute CMAP Down	0.001498	0.03752	4	194	PDE4B,MAP4,EIF5,DALRD3
Drug	4173_DN	Carbenoxolone disodium salt [7421-40-1]; Down 200; 6.6uM; MCF7; HT_HG-U133A	Broad Institute CMAP Down	0.001498	0.03752	4	194	TENM3,TTC12,HLCS,SMARCC1
Drug	1119_UP	yohimbine; Up 200; 22.9uM; MCF7; HT_HG-U133A_EA	Broad Institute CMAP Up	0.001498	0.03752	4	194	CELSR3,MAP4,ESR1,ARIH2
Drug	2299_UP	Kawain [500-64-1]; Up 200; 17.4uM; MCF7; HT_HG-U133A	Broad Institute CMAP Up	0.001498	0.03752	4	194	DRD2,ZNF589,NCAM1,CDC25A
Drug	1642_DN	chlorpromazine hydrochloride; Down 200; 1uM; MCF7; HT_HG-U133A	Broad Institute CMAP Down	0.001498	0.03752	4	194	ESR1,ARIH2,PRKCH,BCL2
Drug	6656_DN	Cholecalciferol [67-97-0]; Down 200; 10.4uM; PC3; HT_HG-U133A	Broad Institute CMAP Down	0.001498	0.03752	4	194	CELSR3,TENM3,SYNE1,HLCS
Drug	3509_DN	Levocabastine hydrochloride [79547-78-7]; Down 200; 8.8uM; MCF7; HT_HG-U133A	Broad Institute CMAP Down	0.001498	0.03752	4	194	MAP4,TTC12,TRAPPC9,IP6K2
Drug	4163_DN	Trimipramine maleate salt [521-78-8]; Down 200; 9.8uM; MCF7; HT_HG-U133A	Broad Institute CMAP Down	0.001498	0.03752	4	194	ESR1,HLCS,SMARCC1,CDC25A
Drug	3943_DN	Methyl benzethonium chloride [25155-18-4]; Down 200; 8.6uM; MCF7; HT_HG-U133A	Broad Institute CMAP Down	0.001498	0.03752	4	194	ARIH2,CDC25A,DALRD3,VPS13B
Drug	2787_DN	Galanthamine hydrobromide [1953-04-4]; Down 200; 10.8uM; MCF7; HT_HG-U133A	Broad Institute CMAP Down	0.001498	0.03752	4	194	MAP4,ESR1,ZNF589,HLCS
Drug	971_DN	oxaprozin; Down 200; 300uM; MCF7; HT_HG-U133A_EA	Broad Institute CMAP Down	0.001498	0.03752	4	194	MAP4,ESR1,ARIH2,CDC25A
Drug	4319_DN	Spiramycin [8025-81-8]; Down 200; 4.8uM; PC3; HT_HG-U133A	Broad Institute CMAP Down	0.001498	0.03752	4	194	MAP4,ESR1,SMARCC1,PRKAR2A
Drug	1856_DN	Nifedipine [21829-25-4]; Down 200; 11.6uM; HL60; HT_HG-U133A	Broad Institute CMAP Down	0.001498	0.03752	4	194	ARIH2,ZNF589,DALRD3,VPS13B
Drug	7534_DN	ICI182,780; Down 200; 1uM; MCF7; HT_HG-U133A	Broad Institute CMAP Down	0.001498	0.03752	4	194	ZNF589,GATA4,CDC25A,TRAPPC9
Drug	7089_DN	lomustine; Down 200; 100uM; MCF7; HT_HG-U133A	Broad Institute CMAP Down	0.001498	0.03752	4	194	ESR1,EIF5,TCTA,BCL2
Drug	5055_UP	Norethindrone [68-22-4]; Up 200; 13.4uM; PC3; HT_HG-U133A	Broad Institute CMAP Up	0.001498	0.03752	4	194	PDE4B,HLCS,BCL2,VPS13B
Drug	5909_UP	AG-013608 [351320-38-2]; Up 200; 10uM; PC3; HT_HG-U133A	Broad Institute CMAP Up	0.001498	0.03752	4	194	PDE4B,TENM3,ESR1,RBFOX1
Drug	1822_DN	Chlorpromazine hydrochloride [69-09-0]; Down 200; 11.2uM; PC3; HT_HG-U133A	Broad Institute CMAP Down	0.001498	0.03752	4	194	ARIH2,CDC25A,ADAM12,DHX30
Drug	3870_UP	(S)-(-)-Cycloserine [339-72-0]; Up 200; 39.2uM; MCF7; HT_HG-U133A	Broad Institute CMAP Up	0.001498	0.03752	4	194	DRD2,HLCS,VPS13B,USP19
Drug	3867_DN	Dantrolene sodium salt [14663-23-1]; Down 200; 11.8uM; MCF7; HT_HG-U133A	Broad Institute CMAP Down	0.001498	0.03752	4	194	ZNF589,PRKAR2A,PRKCH,DALRD3
Drug	6958_DN	Rapamycin; Down 200; 0.1uM; MCF7; HT_HG-U133A	Broad Institute CMAP Down	0.001498	0.03752	4	194	MAP4,ESR1,ARIH2,EIF5
Drug	ctd:D007608	Kainic Acid	CTD	0.001498	0.03752	4	194	DRD2,RBFOX1,NCAM1,BCL2
Drug	2933_UP	Decamethonium bromide [541-22-0]; Up 200; 9.6uM; HL60; HT_HG-U133A	Broad Institute CMAP Up	0.001498	0.03752	4	194	DRD2,MAP4,ESR1,BCL2
Drug	3539_DN	(-)-Quinpirole hydrochloride [85760-74-3]; Down 200; 15.6uM; MCF7; HT_HG-U133A	Broad Institute CMAP Down	0.001498	0.03752	4	194	DRD2,MAP4,ESR1,VPS13B
Drug	7527_UP	CP-645525-01 [287190-82-3]; Up 200; 10uM; PC3; HT_HG-U133A	Broad Institute CMAP Up	0.001498	0.03752	4	194	ZNF589,HLCS,PFKFB4,TRAPPC9
Drug	4798_UP	Propantheline bromide [50-34-0]; Up 200; 9uM; MCF7; HT_HG-U133A	Broad Institute CMAP Up	0.001498	0.03752	4	194	TENM3,ESR1,ZNF589,TRAPPC9
Drug	4269_UP	Norgestrel-(-)-D [797-63-7]; Up 200; 12.8uM; PC3; HT_HG-U133A	Broad Institute CMAP Up	0.001498	0.03752	4	194	PDE4B,ESR1,HHAT,RBFOX1
Drug	2238_DN	Pindolol [13523-86-9]; Down 200; 16.2uM; MCF7; HT_HG-U133A	Broad Institute CMAP Down	0.001498	0.03752	4	194	TENM3,ZNF589,TTC12,GATA4
Drug	5457_DN	Naproxen [22204-53-1]; Down 200; 17.4uM; MCF7; HT_HG-U133A	Broad Institute CMAP Down	0.001498	0.03752	4	194	DRD2,ESR1,HHAT,ZNF589
Drug	2114_UP	Oxymetazoline hydrochloride [2315-02-8]; Up 200; 13.4uM; PC3; HT_HG-U133A	Broad Institute CMAP Up	0.001498	0.03752	4	194	PDE4B,CELSR3,SYNE1,HLCS
Drug	3779_DN	Phentolamine hydrochloride [73-05-2]; Down 200; 12.6uM; PC3; HT_HG-U133A	Broad Institute CMAP Down	0.001498	0.03752	4	194	DRD2,TTC12,HLCS,ADAM12
Drug	990_DN	alpha-estradiol; Down 200; 0.01uM; MCF7; HT_HG-U133A_EA	Broad Institute CMAP Down	0.001498	0.03752	4	194	CELSR3,MAP4,TTC12,EIF5
Drug	2686_DN	17-AAG; Down 200; 1uM; HL60; HT_HG-U133A	Broad Institute CMAP Down	0.001498	0.03752	4	194	ZNF589,PRKAR2A,TCTA,BCL2
Drug	ctd:C074283	estradiol 3-benzoate	CTD	0.001513	0.03752	3	89	DRD2,ESR1,BCL2
Drug	4412_DN	Tetramisole hydrochloride [16595-80-5]; Down 200; 16.6uM; MCF7; HT_HG-U133A	Broad Institute CMAP Down	0.001527	0.03752	4	195	DRD2,ESR1,HHAT,VPS13B
Drug	3826_DN	CP-690334-01 [459212-38-5]; Down 200; 1uM; PC3; HT_HG-U133A	Broad Institute CMAP Down	0.001527	0.03752	4	195	CELSR3,FPGS,HHAT,DALRD3
Drug	3513_DN	Betulin [473-98-3]; Down 200; 9uM; MCF7; HT_HG-U133A	Broad Institute CMAP Down	0.001527	0.03752	4	195	ARIH2,ZNF589,EIF5,PRKAR2A
Drug	6131_DN	Dubinidine [22964-77-8]; Down 200; 14.6uM; HL60; HT_HG-U133A	Broad Institute CMAP Down	0.001527	0.03752	4	195	DRD2,PDE4B,MAP4,RBFOX1
Drug	6180_DN	Rapamycin; Down 200; 0.1uM; HL60; HT_HG-U133A	Broad Institute CMAP Down	0.001527	0.03752	4	195	DRD2,MAP4,TRAPPC9,USP19
Drug	2480_UP	Atovaquone [95233-18-4]; Up 200; 11uM; HL60; HT_HG-U133A	Broad Institute CMAP Up	0.001527	0.03752	4	195	PDE4B,ESR1,HLCS,TRAPPC9
Drug	5967_DN	PF-00875133-00 [351322-64-0]; Down 200; 10uM; MCF7; HT_HG-U133A	Broad Institute CMAP Down	0.001527	0.03752	4	195	TENM3,ESR1,HLCS,USP19
Drug	2946_DN	Tribenoside [10310-32-4]; Down 200; 8.4uM; HL60; HT_HG-U133A	Broad Institute CMAP Down	0.001527	0.03752	4	195	MAP4,PRKAR2A,TCTA,DALRD3
Drug	2971_DN	Procarbazine hydrochloride [366-70-1]; Down 200; 15.6uM; HL60; HT_HG-U133A	Broad Institute CMAP Down	0.001527	0.03752	4	195	ZNF589,PRKAR2A,PFKFB4,DALRD3
Drug	2626_UP	N6-methyladenosine [1867-73-8]; Up 200; 14.2uM; MCF7; HT_HG-U133A	Broad Institute CMAP Up	0.001527	0.03752	4	195	TENM3,ZNF589,HLCS,ADAM12
Drug	1269_DN	Clomiphene citrate (Z,E) [50-41-9]; Down 200; 6.6uM; HL60; HT_HG-U133A	Broad Institute CMAP Down	0.001527	0.03752	4	195	MAP4,ARIH2,PRKAR2A,CDC25A
Drug	2810_DN	Vitexin [3681-93-4]; Down 200; 9.2uM; MCF7; HT_HG-U133A	Broad Institute CMAP Down	0.001527	0.03752	4	195	ESR1,TTC12,TCTA,CDC25A
Drug	6233_DN	Tetracycline hydrochloride [64-75-5]; Down 200; 8.4uM; MCF7; HT_HG-U133A	Broad Institute CMAP Down	0.001527	0.03752	4	195	MAP4,ARIH2,PRKAR2A,CDC25A
Drug	2823_DN	Thiostrepton [1393-48-2]; Down 200; 2.4uM; MCF7; HT_HG-U133A	Broad Institute CMAP Down	0.001527	0.03752	4	195	ESR1,FPGS,TCTA,DHX30
Drug	1523_DN	Dehydrocholic acid [81-23-2]; Down 200; 9.6uM; MCF7; HT_HG-U133A	Broad Institute CMAP Down	0.001527	0.03752	4	195	ESR1,TTC12,HLCS,DALRD3
Drug	4794_UP	Diflunisal [22494-42-4]; Up 200; 16uM; MCF7; HT_HG-U133A	Broad Institute CMAP Up	0.001527	0.03752	4	195	ESR1,ZNF589,PRKCH,CDC25A
Drug	4103_DN	Nafcillin sodium salt monohydrate [7177-50-6]; Down 200; 8.8uM; MCF7; HT_HG-U133A	Broad Institute CMAP Down	0.001527	0.03752	4	195	DRD2,ESR1,ZNF589,PRKAR2A
Drug	3458_DN	Ebselen [60940-34-3]; Down 200; 14.6uM; MCF7; HT_HG-U133A	Broad Institute CMAP Down	0.001527	0.03752	4	195	MAP4,ESR1,ARIH2,ZNF589
Drug	6234_UP	Phenazopyridine hydrochloride [136-40-3]; Up 200; 16uM; MCF7; HT_HG-U133A	Broad Institute CMAP Up	0.001527	0.03752	4	195	ESR1,ARIH2,ZNF589,TCTA
Drug	1836_DN	Sulfaphenazole [526-08-9]; Down 200; 12.8uM; HL60; HT_HG-U133A	Broad Institute CMAP Down	0.001527	0.03752	4	195	PDE4B,FPGS,TCTA,DHX30
Drug	6067_DN	Ricinine [524-40-3]; Down 200; 24.4uM; MCF7; HT_HG-U133A	Broad Institute CMAP Down	0.001527	0.03752	4	195	MAP4,GATA4,HLCS,USP19
Drug	4155_DN	Ticlopidine hydrochloride [53885-35-1]; Down 200; 13.4uM; MCF7; HT_HG-U133A	Broad Institute CMAP Down	0.001527	0.03752	4	195	ZNF589,HLCS,CDC25A,VPS13B
Drug	6662_DN	Fluspirilen [1841-19-6]; Down 200; 8.4uM; PC3; HT_HG-U133A	Broad Institute CMAP Down	0.001527	0.03752	4	195	CELSR3,TENM3,SYNE1,ADAM12
Drug	903_UP	5151277; Up 200; 14uM; MCF7; HT_HG-U133A_EA	Broad Institute CMAP Up	0.001527	0.03752	4	195	MAP4,ZNF589,HLCS,CDC25A
Drug	2515_DN	Hexestrol [84-16-2]; Down 200; 14.8uM; HL60; HT_HG-U133A	Broad Institute CMAP Down	0.001527	0.03752	4	195	MAP4,FPGS,ARIH2,ZNF589
Drug	7022_UP	Dyclonine hydrochloride [536-43-6]; Up 200; 12.2uM; MCF7; HT_HG-U133A	Broad Institute CMAP Up	0.001527	0.03752	4	195	MAP4,ESR1,ZNF589,TRAPPC9
Drug	5758_DN	Phenazopyridine hydrochloride [136-40-3]; Down 200; 16uM; PC3; HT_HG-U133A	Broad Institute CMAP Down	0.001527	0.03752	4	195	TTC12,HLCS,PRKAR2A,ADAM12
Drug	6770_DN	Oxybutynin chloride [1508-65-2]; Down 200; 10.2uM; MCF7; HT_HG-U133A	Broad Institute CMAP Down	0.001527	0.03752	4	195	MAP4,ESR1,GATA4,TRAPPC9
Drug	4969_UP	Oxalamine citrate salt [1949-20-8]; Up 200; 9.2uM; MCF7; HT_HG-U133A	Broad Institute CMAP Up	0.001527	0.03752	4	195	ESR1,HLCS,PRKAR2A,PRKCH
Drug	3191_DN	Quinidine hydrochloride monohydrate [6151-40-2]; Down 200; 10.6uM; MCF7; HT_HG-U133A	Broad Institute CMAP Down	0.001527	0.03752	4	195	MAP4,FPGS,ARIH2,TCTA
Drug	7060_UP	SC 19220; Up 200; 10uM; MCF7; HT_HG-U133A	Broad Institute CMAP Up	0.001527	0.03752	4	195	SLC25A20,DRD2,EIF5,USP19
Drug	2708_DN	Hexylcaine hydrochloride [532-76-3]; Down 200; 13.4uM; HL60; HT_HG-U133A	Broad Institute CMAP Down	0.001527	0.03752	4	195	MAP4,ESR1,SMARCC1,BCL2
Drug	6977_UP	chlorpromazine hydrochloride; Up 200; 1uM; MCF7; HT_HG-U133A	Broad Institute CMAP Up	0.001527	0.03752	4	195	PDE4B,ESR1,ARIH2,ZNF589
Drug	5626_DN	Probucol [23288-49-5]; Down 200; 7.8uM; MCF7; HT_HG-U133A	Broad Institute CMAP Down	0.001527	0.03752	4	195	ZNF589,PRKAR2A,TCTA,CDC25A
Drug	7361_UP	3-Acetamidocoumarin [779-30-6]; Up 200; 19.6uM; MCF7; HT_HG-U133A	Broad Institute CMAP Up	0.001527	0.03752	4	195	ESR1,ZNF589,TTC12,RBFOX1
Drug	ctd:C078846	epoxomicin	CTD	0.00155	0.03752	2	23	HIF1A,BCL2
Drug	CID000096918	atherosperminine	Stitch	0.00155	0.03752	2	23	PDE4B,BCL2
Drug	ctd:C009091	protocatechuic acid	CTD	0.00155	0.03752	2	23	HIF1A,BCL2
Drug	6313_UP	Baclofen (R,S) [1134-47-0]; Up 200; 18.8uM; PC3; HT_HG-U133A	Broad Institute CMAP Up	0.001556	0.03752	4	196	DRD2,ESR1,BCL2,USP19
Drug	2897_DN	Lobelanidine hydrochloride [6112-86-3]; Down 200; 10.6uM; MCF7; HT_HG-U133A	Broad Institute CMAP Down	0.001556	0.03752	4	196	DRD2,PRKAR2A,VPS13B,USP19
Drug	3416_DN	Eucatropine hydrochloride [536-93-6]; Down 200; 12.2uM; MCF7; HT_HG-U133A	Broad Institute CMAP Down	0.001556	0.03752	4	196	MAP4,ESR1,FPGS,PRKCH
Drug	3222_DN	Methylergometrine maleate [113-42-8]; Down 200; 8.8uM; MCF7; HT_HG-U133A	Broad Institute CMAP Down	0.001556	0.03752	4	196	MAP4,GATA4,HLCS,USP19
Drug	5411_DN	Esculin Hydrate [531-75-9]; Down 200; 11.8uM; MCF7; HT_HG-U133A	Broad Institute CMAP Down	0.001556	0.03752	4	196	CELSR3,ESR1,EIF5,HLCS
Drug	1276_UP	Dequalinium dichloride [522-51-0]; Up 200; 7.6uM; HL60; HT_HG-U133A	Broad Institute CMAP Up	0.001556	0.03752	4	196	PDE4B,ARIH2,EIF5,PRKAR2A
Drug	6504_UP	Nitrocaramiphen hydrochloride; Up 200; 10.8uM; MCF7; HT_HG-U133A	Broad Institute CMAP Up	0.001556	0.03752	4	196	SYNE1,PRKAR2A,BCL2,CDC25A
Drug	2393_DN	Prednisolone [50-24-8]; Down 200; 11uM; HL60; HT_HG-U133A	Broad Institute CMAP Down	0.001556	0.03752	4	196	MAP4,ZNF589,EIF5,USP19
Drug	6372_UP	3-nitropropionic acid; Up 200; 10uM; PC3; HT_HG-U133A	Broad Institute CMAP Up	0.001556	0.03752	4	196	ESR1,HHAT,RBFOX1,BCL2
Drug	990_UP	alpha-estradiol; Up 200; 0.01uM; MCF7; HT_HG-U133A_EA	Broad Institute CMAP Up	0.001556	0.03752	4	196	ESR1,ZNF589,BCL2,TRAPPC9
Drug	2922_DN	Epitiostanol [2363-58-8]; Down 200; 13uM; HL60; HT_HG-U133A	Broad Institute CMAP Down	0.001556	0.03752	4	196	MAP4,ZNF589,BCL2,USP19
Drug	3187_DN	Clofilium tosylate [92953-10-1]; Down 200; 7.8uM; MCF7; HT_HG-U133A	Broad Institute CMAP Down	0.001556	0.03752	4	196	MAP4,ARIH2,GATA4,BCL2
Drug	3070_UP	Metyrapone [54-36-4]; Up 200; 17.6uM; HL60; HT_HG-U133A	Broad Institute CMAP Up	0.001556	0.03752	4	196	DRD2,MAP4,NCAM1,PFKFB4
Drug	6647_UP	Estrone [53-16-7]; Up 200; 14.8uM; PC3; HT_HG-U133A	Broad Institute CMAP Up	0.001556	0.03752	4	196	PDE4B,ESR1,GATA4,BCL2
Drug	1570_DN	Amodiaquin dihydrochloride dihydrate [6398-98-7]; Down 200; 8.6uM; HL60; HG-U133A	Broad Institute CMAP Down	0.001556	0.03752	4	196	FPGS,EIF5,SMARCC1,CDC25A
Drug	6619_DN	Tracazolate hydrochloride [41094-88-6]; Down 200; 11.8uM; PC3; HT_HG-U133A	Broad Institute CMAP Down	0.001556	0.03752	4	196	MAP4,SYNE1,ESR1,USP19
Drug	4660_UP	Guanfacine hydrochloride [29110-48-3]; Up 200; 14.2uM; PC3; HT_HG-U133A	Broad Institute CMAP Up	0.001556	0.03752	4	196	CELSR3,TENM3,NCAM1,PFKFB4
Drug	2834_DN	Pentamidine isethionate [140-64-7]; Down 200; 6.8uM; MCF7; HT_HG-U133A	Broad Institute CMAP Down	0.001556	0.03752	4	196	MAP4,ESR1,ZNF589,VPS13B
Drug	3992_DN	Phenacetin [62-44-2]; Down 200; 22.4uM; PC3; HT_HG-U133A	Broad Institute CMAP Down	0.001556	0.03752	4	196	HHAT,ZNF589,HLCS,ADAM12
Drug	6703_DN	Mimosine [500-44-7]; Down 200; 20.2uM; PC3; HT_HG-U133A	Broad Institute CMAP Down	0.001556	0.03752	4	196	CELSR3,TENM3,ZNF589,ADAM12
Drug	7333_DN	Fluvoxamine maleate [61718-82-9]; Down 200; 9.2uM; MCF7; HT_HG-U133A	Broad Institute CMAP Down	0.001556	0.03752	4	196	MAP4,ARIH2,HLCS,PRKAR2A
Drug	4439_DN	prochlorperazine dimaleate salt; Down 200; 10uM; PC3; HT_HG-U133A	Broad Institute CMAP Down	0.001556	0.03752	4	196	DRD2,HLCS,PRKAR2A,CDC25A
Drug	2776_DN	Aconitine [302-27-2]; Down 200; 6.2uM; MCF7; HT_HG-U133A	Broad Institute CMAP Down	0.001556	0.03752	4	196	ESR1,ARIH2,ZNF589,DALRD3
Drug	1543_DN	Acyclovir [59277-89-3]; Down 200; 17.8uM; MCF7; HT_HG-U133A	Broad Institute CMAP Down	0.001556	0.03752	4	196	ESR1,FPGS,ARIH2,USP19
Drug	3992_UP	Phenacetin [62-44-2]; Up 200; 22.4uM; PC3; HT_HG-U133A	Broad Institute CMAP Up	0.001556	0.03752	4	196	CELSR3,GATA4,NCAM1,TRAPPC9
Drug	1301_DN	Domperidone maleate; Down 200; 7.4uM; HL60; HT_HG-U133A	Broad Institute CMAP Down	0.001556	0.03752	4	196	MAP4,SYNE1,ARIH2,PRKAR2A
Drug	2628_UP	Cephalexin monohydrate [23325-78-2]; Up 200; 11uM; MCF7; HT_HG-U133A	Broad Institute CMAP Up	0.001556	0.03752	4	196	ESR1,HHAT,ZNF589,HLCS
Drug	5910_UP	estradiol; Up 200; 0.01uM; PC3; HT_HG-U133A	Broad Institute CMAP Up	0.001556	0.03752	4	196	PDE4B,TENM3,CDC25A,VPS13B
Drug	5536_UP	Scoulerine [6451-73-6]; Up 200; 12.2uM; MCF7; HT_HG-U133A	Broad Institute CMAP Up	0.001556	0.03752	4	196	DRD2,HHAT,NCAM1,PRKCH
Drug	4130_DN	Pheniramine maleate [132-20-7]; Down 200; 11.2uM; MCF7; HT_HG-U133A	Broad Institute CMAP Down	0.001556	0.03752	4	196	DRD2,ZNF589,CDC25A,USP19
Drug	2856_DN	Pregnenolone [145-13-1]; Down 200; 12.6uM; MCF7; HT_HG-U133A	Broad Institute CMAP Down	0.001556	0.03752	4	196	MAP4,ESR1,ZNF589,VPS13B
Drug	5454_DN	Tolfenamic acid [13710-19-5]; Down 200; 15.2uM; MCF7; HT_HG-U133A	Broad Institute CMAP Down	0.001556	0.03752	4	196	MAP4,HLCS,PRKAR2A,CDC25A
Drug	2560_UP	Sulfamethazine sodium salt [1981-58-4]; Up 200; 13.4uM; HL60; HT_HG-U133A	Broad Institute CMAP Up	0.001556	0.03752	4	196	DRD2,SYNE1,RBFOX1,PRKCH
Drug	4453_UP	clozapine; Up 200; 10uM; PC3; HT_HG-U133A	Broad Institute CMAP Up	0.001556	0.03752	4	196	CELSR3,ESR1,NCAM1,TRAPPC9
Drug	2510_UP	Etanidazole [22668-01-5]; Up 200; 18.6uM; HL60; HT_HG-U133A	Broad Institute CMAP Up	0.001556	0.03752	4	196	TMEM30B,NCAM1,BCL2,TRAPPC9
Drug	1681_UP	Epirizole [18694-40-1]; Up 200; 17uM; MCF7; HT_HG-U133A	Broad Institute CMAP Up	0.001556	0.03752	4	196	DRD2,MAP4,ESR1,GATA4
Drug	3095_DN	Flurbiprofen [5104-49-4]; Down 200; 16.4uM; HL60; HT_HG-U133A	Broad Institute CMAP Down	0.001556	0.03752	4	196	SYNE1,HLCS,PRKAR2A,VPS13B
Drug	7017_DN	Mesoridazine besylate [32672-69-8]; Down 200; 7.4uM; MCF7; HT_HG-U133A	Broad Institute CMAP Down	0.001556	0.03752	4	196	MAP4,TTC12,EIF5,HLCS
Drug	7029_DN	Aceclofenac [89796-99-6]; Down 200; 11.2uM; MCF7; HT_HG-U133A	Broad Institute CMAP Down	0.001556	0.03752	4	196	MAP4,ESR1,PRKCH,CDC25A
Drug	2496_DN	(R)-(+)-Atenolol [56715-13-0]; Down 200; 15uM; HL60; HT_HG-U133A	Broad Institute CMAP Down	0.001556	0.03752	4	196	EIF5,PRKAR2A,DALRD3,USP19
Drug	7187_DN	Terazosin hydrochloride [63590-64-7]; Down 200; 9.4uM; MCF7; HT_HG-U133A	Broad Institute CMAP Down	0.001556	0.03752	4	196	DRD2,MAP4,ARIH2,TTC12
Drug	4958_UP	Theobromine [83-67-0]; Up 200; 22.2uM; MCF7; HT_HG-U133A	Broad Institute CMAP Up	0.001556	0.03752	4	196	PDE4B,ZNF589,RBFOX1,ADAM12
Drug	2239_DN	Nocodazole [31430-18-9]; Down 200; 13.2uM; MCF7; HT_HG-U133A	Broad Institute CMAP Down	0.001556	0.03752	4	196	ESR1,GATA4,PRKAR2A,CDC25A
Drug	2888_DN	Tetracaone hydrochloride [136-47-0]; Down 200; 13.2uM; MCF7; HT_HG-U133A	Broad Institute CMAP Down	0.001556	0.03752	4	196	DRD2,ESR1,DALRD3,VPS13B
Drug	2056_UP	Isoconazole [27523-40-6]; Up 200; 9.6uM; PC3; HT_HG-U133A	Broad Institute CMAP Up	0.001556	0.03752	4	196	DRD2,MAP4,HLCS,PRKAR2A
Drug	3420_DN	Piperacillin sodium salt [59703-84-3]; Down 200; 7.4uM; MCF7; HT_HG-U133A	Broad Institute CMAP Down	0.001556	0.03752	4	196	MAP4,ARIH2,SMARCC1,PRKCH
Drug	5504_DN	Lisinopril [83915-83-7]; Down 200; 9uM; MCF7; HT_HG-U133A	Broad Institute CMAP Down	0.001556	0.03752	4	196	MAP4,ESR1,ARIH2,TCTA
Drug	3429_DN	Diethylstilbestrol [56-53-1]; Down 200; 15uM; MCF7; HT_HG-U133A	Broad Institute CMAP Down	0.001556	0.03752	4	196	MAP4,ARIH2,PRKCH,DALRD3
Drug	6133_UP	Verteporfin [129497-78-5]; Up 200; 2.8uM; HL60; HT_HG-U133A	Broad Institute CMAP Up	0.001556	0.03752	4	196	SYCP1,NCAM1,PRKCH,VPS13B
Drug	2829_DN	Cetirizine dihydrochloride [83881-52-1]; Down 200; 8.6uM; MCF7; HT_HG-U133A	Broad Institute CMAP Down	0.001556	0.03752	4	196	ESR1,ARIH2,ZNF589,HLCS
Drug	4714_UP	PNU-0251126 [267429-19-6]; Up 200; 1uM; MCF7; HT_HG-U133A	Broad Institute CMAP Up	0.001556	0.03752	4	196	PDE4B,ESR1,ZNF589,USP19
Drug	6707_DN	Propofol [2078-54-8]; Down 200; 22.4uM; PC3; HT_HG-U133A	Broad Institute CMAP Down	0.001556	0.03752	4	196	TENM3,MAP4,PRKAR2A,USP19
Drug	ctd:C419153	1,3,5-tris(4-hydroxyphenyl)-4-propyl-1H-pyrazole	CTD	0.001562	0.03752	3	90	ESR1,BCL2,IP6K2
Drug	5304_DN	Moroxidine hydrochloride [3160-91-6]; Down 200; 19.2uM; MCF7; HT_HG-U133A	Broad Institute CMAP Down	0.001585	0.03752	4	197	CELSR3,ARIH2,TTC12,TRAPPC9
Drug	164_DN	R(+)-verapamil hydrochloride; Down 200; 10uM; MCF7; HG-U133A	Broad Institute CMAP Down	0.001585	0.03752	4	197	RCOR1,ESR1,FPGS,SMARCC1
Drug	2848_DN	Methoxamine hydrochloride [61-16-5]; Down 200; 16.2uM; MCF7; HT_HG-U133A	Broad Institute CMAP Down	0.001585	0.03752	4	197	TENM3,MAP4,ARIH2,TRAPPC9
Drug	4231_DN	Cetirizine dihydrochloride [83881-52-1]; Down 200; 8.6uM; PC3; HT_HG-U133A	Broad Institute CMAP Down	0.001585	0.03752	4	197	PDE4B,ZNF589,HLCS,PRKCH
Drug	3027_DN	Dichlorphenamide [120-97-8]; Down 200; 13.2uM; HL60; HT_HG-U133A	Broad Institute CMAP Down	0.001585	0.03752	4	197	DRD2,MAP4,ZNF589,PRKAR2A
Drug	5244_DN	Meclozine dihydrochloride [1104-22-9]; Down 200; 8.6uM; MCF7; HT_HG-U133A	Broad Institute CMAP Down	0.001585	0.03752	4	197	ESR1,ZNF589,PRKCH,CDC25A
Drug	2512_DN	Anabasine [494-52-0]; Down 200; 24.6uM; HL60; HT_HG-U133A	Broad Institute CMAP Down	0.001585	0.03752	4	197	DRD2,ARIH2,ZNF589,TRAPPC9
Drug	2072_UP	Cefotaxime sodium salt [64485-93-4]; Up 200; 8.4uM; PC3; HT_HG-U133A	Broad Institute CMAP Up	0.001585	0.03752	4	197	DRD2,HHAT,HLCS,DALRD3
Drug	6095_DN	Clobetasol propionate [25122-46-7]; Down 200; 8.6uM; MCF7; HT_HG-U133A	Broad Institute CMAP Down	0.001585	0.03752	4	197	PDE4B,TENM3,MAP4,GATA4
Drug	4948_UP	Reserpinic acid hydrochloride; Up 200; 9.2uM; MCF7; HT_HG-U133A	Broad Institute CMAP Up	0.001585	0.03752	4	197	DRD2,RBFOX1,PRKAR2A,USP19
Drug	3937_UP	Flecainide acetate [54143-56-5]; Up 200; 8.4uM; MCF7; HT_HG-U133A	Broad Institute CMAP Up	0.001585	0.03752	4	197	HHAT,ZNF589,BCL2,TRAPPC9
Drug	7348_DN	Fluticasone propionate [80474-14-2]; Down 200; 8uM; MCF7; HT_HG-U133A	Broad Institute CMAP Down	0.001585	0.03752	4	197	MAP4,ESR1,HLCS,BCL2
Drug	2166_UP	Succinylsulfathiazole [116-43-8]; Up 200; 11.2uM; HL60; HT_HG-U133A	Broad Institute CMAP Up	0.001585	0.03752	4	197	DRD2,MAP4,SYNE1,RBFOX1
Drug	5025_DN	Diloxanide furoate [3736-81-0]; Down 200; 12.2uM; MCF7; HT_HG-U133A	Broad Institute CMAP Down	0.001585	0.03752	4	197	ZNF589,SMARCC1,CDC25A,USP19
Drug	1671_DN	Meticrane [1084-65-7]; Down 200; 14.6uM; MCF7; HT_HG-U133A	Broad Institute CMAP Down	0.001585	0.03752	4	197	MAP4,ESR1,PRKCH,TRAPPC9
Drug	6547_DN	prostaglandin E2; Down 200; 10uM; PC3; HT_HG-U133A	Broad Institute CMAP Down	0.001585	0.03752	4	197	DRD2,SYNE1,HHAT,ARIH2
Drug	1013_UP	rosiglitazone; Up 200; 10uM; MCF7; HT_HG-U133A_EA	Broad Institute CMAP Up	0.001585	0.03752	4	197	ESR1,ZNF589,HLCS,VPS13B
Drug	5045_UP	Adrenosterone [382-45-6]; Up 200; 13.4uM; PC3; HT_HG-U133A	Broad Institute CMAP Up	0.001585	0.03752	4	197	DRD2,PDE4B,ESR1,HLCS
Drug	7354_UP	Memantine Hydrochloride [41100-52-1]; Up 200; 18.6uM; MCF7; HT_HG-U133A	Broad Institute CMAP Up	0.001585	0.03752	4	197	PDE4B,EIF5,GATA4,VPS13B
Drug	6864_UP	STOCK1N-28457; Up 200; 20uM; PC3; HT_HG-U133A	Broad Institute CMAP Up	0.001585	0.03752	4	197	DRD2,SYNE1,HLCS,DALRD3
Drug	3459_UP	Mevalonic-D, L acid lactone [674-26-0]; Up 200; 30.8uM; MCF7; HT_HG-U133A	Broad Institute CMAP Up	0.001585	0.03752	4	197	MAP4,FPGS,GATA4,CDC25A
Drug	1676_UP	Morantel tartrate [26155-31-7]; Up 200; 10.8uM; MCF7; HT_HG-U133A	Broad Institute CMAP Up	0.001585	0.03752	4	197	DRD2,RBFOX1,HLCS,BCL2
Drug	4502_UP	Dihydroergotamine tartrate [5989-77-5]; Up 200; 3uM; PC3; HT_HG-U133A	Broad Institute CMAP Up	0.001585	0.03752	4	197	CELSR3,MAP4,HHAT,RBFOX1
Drug	3242_UP	Carcinine [56897-53-1]; Up 200; 22uM; MCF7; HT_HG-U133A	Broad Institute CMAP Up	0.001585	0.03752	4	197	DRD2,ESR1,HLCS,CDC25A
Drug	2871_DN	Propafenone hydrochloride [34183-22-7]; Down 200; 10.6uM; MCF7; HT_HG-U133A	Broad Institute CMAP Down	0.001585	0.03752	4	197	FPGS,ZNF589,CDC25A,DALRD3
Drug	5415_DN	Vigabatrin [60643-86-9]; Down 200; 31uM; MCF7; HT_HG-U133A	Broad Institute CMAP Down	0.001585	0.03752	4	197	TENM3,MAP4,PRKCH,CDC25A
Drug	6091_UP	Nadide [53-84-9]; Up 200; 6uM; MCF7; HT_HG-U133A	Broad Institute CMAP Up	0.001585	0.03752	4	197	DRD2,MAP4,ZNF589,BCL2
Drug	2052_DN	Diazoxide [364-98-7]; Down 200; 17.4uM; PC3; HT_HG-U133A	Broad Institute CMAP Down	0.001585	0.03752	4	197	MAP4,FPGS,ARIH2,TRAPPC9
Drug	4717_DN	Atractyloside potassium salt [102130-43-8]; Down 200; 5uM; MCF7; HT_HG-U133A	Broad Institute CMAP Down	0.001585	0.03752	4	197	ESR1,ZNF589,HLCS,CDC25A
Drug	3786_DN	Dantrolene sodium salt [14663-23-1]; Down 200; 11.8uM; PC3; HT_HG-U133A	Broad Institute CMAP Down	0.001585	0.03752	4	197	DRD2,CELSR3,TRAPPC9,USP19
Drug	4127_DN	Sulmazole [73384-60-8]; Down 200; 14uM; MCF7; HT_HG-U133A	Broad Institute CMAP Down	0.001585	0.03752	4	197	DRD2,ZNF589,GATA4,HLCS
Drug	3043_DN	Niacin [59-67-6]; Down 200; 32.4uM; HL60; HT_HG-U133A	Broad Institute CMAP Down	0.001585	0.03752	4	197	DRD2,MAP4,FPGS,ARIH2
Drug	5262_UP	Azathioprine [446-86-6]; Up 200; 14.4uM; MCF7; HT_HG-U133A	Broad Institute CMAP Up	0.001585	0.03752	4	197	DRD2,HHAT,ADAM12,VPS13B
Drug	3120_UP	Esculetin [305-01-1]; Up 200; 22.4uM; HL60; HT_HG-U133A	Broad Institute CMAP Up	0.001585	0.03752	4	197	DRD2,CELSR3,MAP4,PRKCH
Drug	1487_DN	Hydrochlorothiazide [58-93-5]; Down 200; 13.4uM; MCF7; HT_HG-U133A	Broad Institute CMAP Down	0.001585	0.03752	4	197	MAP4,ARIH2,ZNF589,CDC25A
Drug	7066_UP	SB 203580; Up 200; 1uM; PC3; HT_HG-U133A	Broad Institute CMAP Up	0.001585	0.03752	4	197	TTC12,HLCS,PRKAR2A,USP19
Drug	1499_DN	Lidocaone hydrochloride [73-78-9]; Down 200; 14.8uM; MCF7; HT_HG-U133A	Broad Institute CMAP Down	0.001585	0.03752	4	197	ZNF589,TCTA,CDC25A,USP19
Drug	5090_DN	Bufexamac [2438-72-4]; Down 200; 18uM; PC3; HT_HG-U133A	Broad Institute CMAP Down	0.001585	0.03752	4	197	WDR6,ZNF589,HLCS,ADAM12
Drug	3389_DN	Bemegride [64-65-3]; Down 200; 25.8uM; MCF7; HT_HG-U133A	Broad Institute CMAP Down	0.001585	0.03752	4	197	DRD2,ESR1,HLCS,VPS13B
Drug	2301_UP	Clemizole hydrochloride [1163-36-6]; Up 200; 11uM; MCF7; HT_HG-U133A	Broad Institute CMAP Up	0.001585	0.03752	4	197	DRD2,ESR1,ZNF589,PRKAR2A
Drug	6273_UP	Tremorine dihydrochloride [300-68-5]; Up 200; 15uM; MCF7; HT_HG-U133A	Broad Institute CMAP Up	0.001585	0.03752	4	197	MAP4,ESR1,ZNF589,GATA4
Drug	7341_DN	Cefalonium [5575-21-3]; Down 200; 8.8uM; MCF7; HT_HG-U133A	Broad Institute CMAP Down	0.001585	0.03752	4	197	CELSR3,HLCS,BCL2,TRAPPC9
Drug	2174_UP	Famprofazone [22881-35-2]; Up 200; 10.6uM; HL60; HT_HG-U133A	Broad Institute CMAP Up	0.001585	0.03752	4	197	DRD2,MAP4,RBFOX1,HLCS
Drug	5919_UP	17-AAG; Up 200; 1uM; PC3; HT_HG-U133A	Broad Institute CMAP Up	0.001585	0.03752	4	197	DRD2,PDE4B,ZNF589,ADAM12
Drug	1750_UP	Harmol hydrochloride monohydrate [40580-83-4]; Up 200; 15.8uM; HL60; HG-U133A	Broad Institute CMAP Up	0.001585	0.03752	4	197	ZNF589,PRKAR2A,NCAM1,CDC25A
Drug	1173_UP	troglitazone; Up 200; 10uM; HL60; HT_HG-U133A	Broad Institute CMAP Up	0.001585	0.03752	4	197	DRD2,CELSR3,ARIH2,ZNF589
Drug	3939_DN	Piperacillin sodium salt [59703-84-3]; Down 200; 7.4uM; MCF7; HT_HG-U133A	Broad Institute CMAP Down	0.001585	0.03752	4	197	MAP4,ZNF589,BCL2,USP19
Drug	2641_UP	Prochlorperazine dimaleate [84-02-6]; Up 200; 6.6uM; MCF7; HT_HG-U133A	Broad Institute CMAP Up	0.001585	0.03752	4	197	ARIH2,GATA4,TCTA,ADAM12
Drug	5780_DN	Methantheline bromide [53-46-3]; Down 200; 9.6uM; PC3; HT_HG-U133A	Broad Institute CMAP Down	0.001585	0.03752	4	197	ESR1,ZNF589,HLCS,CDC42BPB
Drug	3881_DN	Parbendazole [14255-87-9]; Down 200; 16.2uM; MCF7; HT_HG-U133A	Broad Institute CMAP Down	0.001585	0.03752	4	197	ESR1,ZNF589,PRKAR2A,USP19
Drug	2375_DN	Trichostatin A, from Streptomyces sp.; Down 200; 0.1uM; HL60; HT_HG-U133A	Broad Institute CMAP Down	0.001585	0.03752	4	197	MAP4,EIF5,TCTA,DALRD3
Drug	7342_DN	Epitiostanol [2363-58-8]; Down 200; 13uM; MCF7; HT_HG-U133A	Broad Institute CMAP Down	0.001585	0.03752	4	197	MAP4,ESR1,ARIH2,HLCS
Drug	4842_DN	Picrotoxinin [17617-45-7]; Down 200; 13.6uM; MCF7; HT_HG-U133A	Broad Institute CMAP Down	0.001585	0.03752	4	197	TENM3,MAP4,ESR1,ZNF589
Drug	6428_DN	C75; Down 200; 10uM; PC3; HT_HG-U133A	Broad Institute CMAP Down	0.001585	0.03752	4	197	MAP4,ESR1,ZNF589,HLCS
Drug	1497_DN	Antipyrine, 4-hydroxy [1672-63-5]; Down 200; 19.6uM; MCF7; HT_HG-U133A	Broad Institute CMAP Down	0.001585	0.03752	4	197	ESR1,ARIH2,ZNF589,CDC25A
Drug	3339_UP	Amiprilose hydrochloride [60414-06-4]; Up 200; 11.8uM; MCF7; HT_HG-U133A	Broad Institute CMAP Up	0.001585	0.03752	4	197	DRD2,ESR1,HHAT,RBFOX1
Drug	2277_DN	Gemfibrozil [25812-30-0]; Down 200; 16uM; MCF7; HT_HG-U133A	Broad Institute CMAP Down	0.001585	0.03752	4	197	MAP4,GATA4,PRKAR2A,BCL2
Drug	4975_DN	Fursultiamine Hydrochloride [2105-43-3]; Down 200; 9.2uM; MCF7; HT_HG-U133A	Broad Institute CMAP Down	0.001585	0.03752	4	197	ESR1,PRKAR2A,CDC25A,TRAPPC9
Drug	3009_DN	Tolmetin sodium salt dihydrate [64490-92-2]; Down 200; 12.6uM; HL60; HT_HG-U133A	Broad Institute CMAP Down	0.001585	0.03752	4	197	ARIH2,ZNF589,RBFOX1,GATA4
Drug	7321_UP	Methacycline hydrochloride [3963-95-9]; Up 200; 8.4uM; MCF7; HT_HG-U133A	Broad Institute CMAP Up	0.001585	0.03752	4	197	DRD2,MAP4,ESR1,TRAPPC9
Drug	3335_DN	Piromidic acid [19562-30-2]; Down 200; 13.8uM; MCF7; HT_HG-U133A	Broad Institute CMAP Down	0.001585	0.03752	4	197	TENM3,MAP4,TTC12,EIF5
Drug	7311_UP	Tiletamine hydrochloride; Up 200; 15.4uM; PC3; HT_HG-U133A	Broad Institute CMAP Up	0.001585	0.03752	4	197	CELSR3,SYNE1,ESR1,PRKAR2A
Drug	6011_UP	Hydrastine hydrochloride [5936-28-7]; Up 200; 9.6uM; MCF7; HT_HG-U133A	Broad Institute CMAP Up	0.001585	0.03752	4	197	DRD2,NCAM1,ADAM12,VPS13B
Drug	3456_DN	Pridinol methanesulfonate salt [6856-31-1]; Down 200; 10.2uM; MCF7; HT_HG-U133A	Broad Institute CMAP Down	0.001585	0.03752	4	197	ESR1,FPGS,ZNF589,EIF5
Drug	2131_DN	Galanthamine hydrobromide [1953-04-4]; Down 200; 10.8uM; HL60; HT_HG-U133A	Broad Institute CMAP Down	0.001585	0.03752	4	197	MAP4,BCL2,TRAPPC9,USP19
Drug	7434_DN	Pergolide mesylate [66104-23-2]; Down 200; 9.8uM; MCF7; HT_HG-U133A	Broad Institute CMAP Down	0.001585	0.03752	4	197	MAP4,PRKAR2A,TCTA,PRKCH
Drug	7046_UP	PHA-00846566E [724718-26-7]; Up 200; 10uM; PC3; HT_HG-U133A	Broad Institute CMAP Up	0.001585	0.03752	4	197	CELSR3,ZNF589,ADAM12,USP19
Drug	2163_UP	(d,l)-Tetrahydroberberine [522-97-4]; Up 200; 11.8uM; HL60; HT_HG-U133A	Broad Institute CMAP Up	0.001585	0.03752	4	197	MAP4,RBFOX1,PRKAR2A,VPS13B
Drug	2718_UP	Mevalonic-D, L acid lactone [674-26-0]; Up 200; 30.8uM; HL60; HT_HG-U133A	Broad Institute CMAP Up	0.001585	0.03752	4	197	DRD2,RBFOX1,SYCP1,NCAM1
Drug	7026_DN	Enalapril maleate [76095-16-4]; Down 200; 8.2uM; MCF7; HT_HG-U133A	Broad Institute CMAP Down	0.001585	0.03752	4	197	MAP4,EIF5,PRKCH,BCL2
Drug	7289_UP	Phenindione [83-12-5]; Up 200; 18uM; PC3; HT_HG-U133A	Broad Institute CMAP Up	0.001585	0.03752	4	197	TENM3,HLCS,PRKAR2A,PFKFB4
Drug	7253_UP	Methylatropine nitrate [52-88-0]; Up 200; 11uM; PC3; HT_HG-U133A	Broad Institute CMAP Up	0.001585	0.03752	4	197	ARIH2,ZNF589,CDC25A,ADAM12
Drug	3247_UP	Cefixime [79350-37-1]; Up 200; 8.8uM; MCF7; HT_HG-U133A	Broad Institute CMAP Up	0.001585	0.03752	4	197	ARIH2,GATA4,HLCS,CDC25A
Drug	2465_UP	Selegiline hydrochloride [14611-52-0]; Up 200; 17.8uM; HL60; HT_HG-U133A	Broad Institute CMAP Up	0.001585	0.03752	4	197	DRD2,MAP4,ESR1,PFKFB4
Drug	6026_DN	Deltaline [6836-11-9]; Down 200; 7.8uM; MCF7; HT_HG-U133A	Broad Institute CMAP Down	0.001585	0.03752	4	197	DRD2,ESR1,CDC25A,DALRD3
Drug	2140_UP	Seneciphylline [480-81-9]; Up 200; 12uM; HL60; HT_HG-U133A	Broad Institute CMAP Up	0.001585	0.03752	4	197	MAP4,ESR1,PRKAR2A,PFKFB4
Drug	5106_DN	Dropropizine (R,S) [17692-31-8]; Down 200; 17uM; PC3; HT_HG-U133A	Broad Institute CMAP Down	0.001585	0.03752	4	197	ZNF589,HLCS,PRKAR2A,DALRD3
Drug	CID000005530	tranylcypromine	Stitch	0.001613	0.03752	3	91	RCOR1,DRD2,PDE4B
Drug	2155_UP	Vitexin [3681-93-4]; Up 200; 9.2uM; HL60; HT_HG-U133A	Broad Institute CMAP Up	0.001615	0.03752	4	198	MAP4,RBFOX1,NCAM1,PFKFB4
Drug	3276_UP	Carteolol hydrochloride [51781-21-6]; Up 200; 12.2uM; MCF7; HT_HG-U133A	Broad Institute CMAP Up	0.001615	0.03752	4	198	ESR1,ARIH2,BCL2,VPS13B
Drug	7420_DN	Trifluoperazine dihydrochloride [440-17-5]; Down 200; 8.4uM; MCF7; HT_HG-U133A	Broad Institute CMAP Down	0.001615	0.03752	4	198	ESR1,ARIH2,EIF5,CDC25A
Drug	2333_DN	Dilazep dihydrochloride [20153-98-4]; Down 200; 6uM; HL60; HT_HG-U133A	Broad Institute CMAP Down	0.001615	0.03752	4	198	MAP4,ARIH2,CDC25A,USP19
Drug	6023_DN	Flunisolide [3385-03-3]; Down 200; 9.2uM; MCF7; HT_HG-U133A	Broad Institute CMAP Down	0.001615	0.03752	4	198	DRD2,ESR1,ZNF589,USP19
Drug	3356_DN	Paromomycin sulfate [1263-89-4]; Down 200; 5.6uM; MCF7; HT_HG-U133A	Broad Institute CMAP Down	0.001615	0.03752	4	198	TENM3,MAP4,ESR1,CDC25A
Drug	4530_UP	Oxaprozin [21256-18-8]; Up 200; 13.6uM; PC3; HT_HG-U133A	Broad Institute CMAP Up	0.001615	0.03752	4	198	ESR1,ZNF589,GATA4,HLCS
Drug	7034_DN	Dihydroergocristine mesylate [24730-10-7]; Down 200; 5.6uM; MCF7; HT_HG-U133A	Broad Institute CMAP Down	0.001615	0.03752	4	198	ESR1,ARIH2,HLCS,DALRD3
Drug	1830_DN	Diphenhydramine hydrochloride [147-24-0]; Down 200; 13.8uM; PC3; HT_HG-U133A	Broad Institute CMAP Down	0.001615	0.03752	4	198	MAP4,CDC25A,DALRD3,USP19
Drug	2623_UP	Carbetapentane citrate [23142-01-0]; Up 200; 7.6uM; MCF7; HT_HG-U133A	Broad Institute CMAP Up	0.001615	0.03752	4	198	TENM3,SYNE1,ESR1,VPS13B
Drug	2898_DN	Ajmalicine hydrochloride [4373-34-6]; Down 200; 10.2uM; MCF7; HT_HG-U133A	Broad Institute CMAP Down	0.001615	0.03752	4	198	DRD2,MAP4,HLCS,PRKCH
Drug	6073_DN	6-Furfurylaminopurine [525-79-1]; Down 200; 18.6uM; MCF7; HT_HG-U133A	Broad Institute CMAP Down	0.001615	0.03752	4	198	PDE4B,ESR1,ARIH2,DALRD3
Drug	7293_UP	Tranylcypromine hydrochloride [1986-47-6]; Up 200; 23.6uM; PC3; HT_HG-U133A	Broad Institute CMAP Up	0.001615	0.03752	4	198	CELSR3,TENM3,SYNE1,PFKFB4
Drug	2549_DN	Cloperastine hydrochloride [14984-68-0]; Down 200; 11uM; HL60; HT_HG-U133A	Broad Institute CMAP Down	0.001615	0.03752	4	198	ESR1,ARIH2,ZNF589,PRKAR2A
Drug	1538_DN	Danazol [17230-88-5]; Down 200; 11.8uM; MCF7; HT_HG-U133A	Broad Institute CMAP Down	0.001615	0.03752	4	198	SLC25A20,ARIH2,HLCS,PRKAR2A
Drug	1020_DN	2-propylpentanoic acid; Down 200; 500uM; MCF7; HT_HG-U133A_EA	Broad Institute CMAP Down	0.001615	0.03752	4	198	ESR1,ZNF589,HLCS,CDC25A
Drug	1973_DN	Doxylamine succinate [562-10-7]; Down 200; 10.2uM; HL60; HG-U133A	Broad Institute CMAP Down	0.001615	0.03752	4	198	ZNF589,SMARCC1,PRKAR2A,CDC25A
Drug	7473_UP	Tetracaone hydrochloride [136-47-0]; Up 200; 13.2uM; MCF7; HT_HG-U133A	Broad Institute CMAP Up	0.001615	0.03752	4	198	DRD2,ESR1,HLCS,PRKAR2A
Drug	2887_DN	Tubocurarine chloride pentahydrate (+) [6989-98-6]; Down 200; 5.2uM; MCF7; HT_HG-U133A	Broad Institute CMAP Down	0.001615	0.03752	4	198	DRD2,MAP4,ESR1,DALRD3
Drug	5110_DN	Aztreonam [78110-38-0]; Down 200; 9.2uM; PC3; HT_HG-U133A	Broad Institute CMAP Down	0.001615	0.03752	4	198	ESR1,HLCS,PRKAR2A,CDC25A
Drug	2392_DN	Dyclonine hydrochloride [536-43-6]; Down 200; 12.2uM; HL60; HT_HG-U133A	Broad Institute CMAP Down	0.001615	0.03752	4	198	MAP4,ARIH2,ZNF589,TRAPPC9
Drug	1897_UP	Prednisone [53-03-2]; Up 200; 11.2uM; PC3; HG-U133A	Broad Institute CMAP Up	0.001615	0.03752	4	198	MAP4,ZNF589,NCAM1,CDC42BPB
Drug	3723_UP	Lomefloxacin hydrochloride [98079-52-8]; Up 200; 10.4uM; PC3; HT_HG-U133A	Broad Institute CMAP Up	0.001615	0.03752	4	198	ZNF536,CELSR3,ESR1,RBFOX1
Drug	3134_UP	Pizotifen malate [5189-11-7]; Up 200; 9.4uM; HL60; HT_HG-U133A	Broad Institute CMAP Up	0.001615	0.03752	4	198	MAP4,ESR1,HLCS,NCAM1
Drug	2246_DN	Isoniazid [54-85-3]; Down 200; 29.2uM; MCF7; HT_HG-U133A	Broad Institute CMAP Down	0.001615	0.03752	4	198	MAP4,ZNF589,GATA4,HLCS
Drug	6271_DN	Dexamethasone acetate [1177-87-3]; Down 200; 9.2uM; MCF7; HT_HG-U133A	Broad Institute CMAP Down	0.001615	0.03752	4	198	MAP4,ESR1,EIF5,PRKAR2A
Drug	6681_DN	Etoposide [33419-42-0]; Down 200; 6.8uM; PC3; HT_HG-U133A	Broad Institute CMAP Down	0.001615	0.03752	4	198	SYNE1,ESR1,EIF5,ADAM12
Drug	4225_UP	Carcinine [56897-53-1]; Up 200; 22uM; PC3; HT_HG-U133A	Broad Institute CMAP Up	0.001615	0.03752	4	198	DRD2,ESR1,BCL2,PFKFB4
Drug	7344_DN	Oxamniquine [21738-42-1]; Down 200; 14.4uM; MCF7; HT_HG-U133A	Broad Institute CMAP Down	0.001615	0.03752	4	198	CELSR3,MAP4,ESR1,BCL2
Drug	2340_UP	Ofloxacin [82419-36-1]; Up 200; 11uM; HL60; HT_HG-U133A	Broad Institute CMAP Up	0.001615	0.03752	4	198	MAP4,ESR1,RBFOX1,BCL2
Drug	2327_UP	Vincamine [1617-90-9]; Up 200; 11.2uM; MCF7; HT_HG-U133A	Broad Institute CMAP Up	0.001615	0.03752	4	198	DRD2,RBFOX1,BCL2,CDC25A
Drug	6211_DN	Etanidazole [22668-01-5]; Down 200; 18.6uM; MCF7; HT_HG-U133A	Broad Institute CMAP Down	0.001615	0.03752	4	198	CELSR3,MAP4,BCL2,TRAPPC9
Drug	4414_DN	Chloropyramine hydrochloride [6170-42-9]; Down 200; 12.2uM; MCF7; HT_HG-U133A	Broad Institute CMAP Down	0.001615	0.03752	4	198	ESR1,HHAT,PRKAR2A,CDC25A
Drug	7282_UP	Meticrane [1084-65-7]; Up 200; 14.6uM; PC3; HT_HG-U133A	Broad Institute CMAP Up	0.001615	0.03752	4	198	DRD2,ESR1,RBFOX1,PRKAR2A
Drug	6043_DN	Nitrarine dihydrochloride [20069-05-0]; Down 200; 10.6uM; MCF7; HT_HG-U133A	Broad Institute CMAP Down	0.001615	0.03752	4	198	DRD2,MAP4,PRKAR2A,PRKCH
Drug	6488_DN	Bacitracin [1405-87-4]; Down 200; 2.8uM; MCF7; HT_HG-U133A	Broad Institute CMAP Down	0.001615	0.03752	4	198	MAP4,ESR1,ARIH2,TCTA
Drug	2014_UP	Metolazone [17560-51-9]; Up 200; 11uM; HL60; HG-U133A	Broad Institute CMAP Up	0.001615	0.03752	4	198	ESR1,ARIH2,PRKAR2A,USP19
Drug	3617_DN	Bromopride [4093-35-0]; Down 200; 11.6uM; MCF7; HT_HG-U133A	Broad Institute CMAP Down	0.001615	0.03752	4	198	DRD2,ESR1,ARIH2,ZNF589
Drug	2554_UP	Furaltadone hydrochloride [3759-92-0]; Up 200; 11uM; HL60; HT_HG-U133A	Broad Institute CMAP Up	0.001615	0.03752	4	198	DRD2,ESR1,RBFOX1,HLCS
Drug	1981_UP	Ethambutol dihydrochloride [1070-11-7]; Up 200; 14.4uM; HL60; HG-U133A	Broad Institute CMAP Up	0.001615	0.03752	4	198	DRD2,ARIH2,ZNF589,DALRD3
Drug	4694_DN	Mebendazole [31431-39-7]; Down 200; 13.6uM; MCF7; HT_HG-U133A	Broad Institute CMAP Down	0.001615	0.03752	4	198	TENM3,FPGS,BCL2,CDC25A
Drug	6163_UP	haloperidol; Up 200; 10uM; HL60; HT_HG-U133A	Broad Institute CMAP Up	0.001615	0.03752	4	198	DRD2,ESR1,BCL2,VPS13B
Drug	2100_DN	Chlorzoxazone [95-25-0]; Down 200; 23.6uM; PC3; HT_HG-U133A	Broad Institute CMAP Down	0.001615	0.03752	4	198	MAP4,FPGS,ARIH2,EIF5
Drug	5985_UP	Norfloxacin [70458-96-7]; Up 200; 12.6uM; MCF7; HT_HG-U133A	Broad Institute CMAP Up	0.001615	0.03752	4	198	DRD2,PDE4B,HHAT,VPS13B
Drug	7189_DN	Iopamidol [60166-93-0]; Down 200; 5.2uM; MCF7; HT_HG-U133A	Broad Institute CMAP Down	0.001615	0.03752	4	198	DRD2,MAP4,ZNF589,CDC25A
Drug	2847_DN	Rifampicin [13292-46-1]; Down 200; 4.8uM; MCF7; HT_HG-U133A	Broad Institute CMAP Down	0.001615	0.03752	4	198	CELSR3,GATA4,BCL2,DALRD3
Drug	6153_DN	Ondansetron Hydrochloride [103639-04-9]; Down 200; 12.2uM; HL60; HT_HG-U133A	Broad Institute CMAP Down	0.001615	0.03752	4	198	DRD2,MAP4,SYNE1,RBFOX1
Drug	2170_UP	Solasodine [126-17-0]; Up 200; 9.6uM; HL60; HT_HG-U133A	Broad Institute CMAP Up	0.001615	0.03752	4	198	MAP4,HLCS,BCL2,ADAM12
Drug	6726_DN	Ioversol [87771-40-2]; Down 200; 5uM; PC3; HT_HG-U133A	Broad Institute CMAP Down	0.001615	0.03752	4	198	TENM3,MAP4,GATA4,USP19
Drug	4251_UP	Antipyrine [60-80-0]; Up 200; 21.2uM; PC3; HT_HG-U133A	Broad Institute CMAP Up	0.001615	0.03752	4	198	DRD2,ESR1,RBFOX1,BCL2
Drug	2182_UP	Bromopride [4093-35-0]; Up 200; 11.6uM; HL60; HT_HG-U133A	Broad Institute CMAP Up	0.001615	0.03752	4	198	ESR1,HLCS,PFKFB4,ADAM12
Drug	2256_DN	Etofylline [519-37-9]; Down 200; 17.8uM; MCF7; HT_HG-U133A	Broad Institute CMAP Down	0.001615	0.03752	4	198	DRD2,TENM3,MAP4,SMARCC1
Drug	5500_DN	Lobelanidine hydrochloride [6112-86-3]; Down 200; 10.6uM; MCF7; HT_HG-U133A	Broad Institute CMAP Down	0.001615	0.03752	4	198	PDE4B,ESR1,TTC12,SMARCC1
Drug	6248_UP	Methacholine chloride [62-51-1]; Up 200; 20.4uM; MCF7; HT_HG-U133A	Broad Institute CMAP Up	0.001615	0.03752	4	198	MAP4,ARIH2,RBFOX1,USP19
Drug	7334_DN	Apramycin [37321-09-8]; Down 200; 7.4uM; MCF7; HT_HG-U133A	Broad Institute CMAP Down	0.001615	0.03752	4	198	MAP4,ARIH2,HLCS,PRKAR2A
Drug	7524_UP	Suramin sodium salt; Up 200; 10uM; MCF7; HT_HG-U133A	Broad Institute CMAP Up	0.001615	0.03752	4	198	DRD2,SYNE1,ZNF589,PRKAR2A
Drug	3045_DN	Hymecromone [90-33-5]; Down 200; 22.8uM; HL60; HT_HG-U133A	Broad Institute CMAP Down	0.001615	0.03752	4	198	DRD2,MAP4,GATA4,NCAM1
Drug	3603_DN	Medrysone [2668-66-8]; Down 200; 11.6uM; MCF7; HT_HG-U133A	Broad Institute CMAP Down	0.001615	0.03752	4	198	MAP4,ESR1,ZNF589,PRKAR2A
Drug	6478_DN	Dioxybenzone [131-53-3]; Down 200; 16.4uM; MCF7; HT_HG-U133A	Broad Institute CMAP Down	0.001615	0.03752	4	198	PDE4B,CELSR3,ESR1,ARIH2
Drug	2342_UP	Mephenesin [59-47-2]; Up 200; 22uM; HL60; HT_HG-U133A	Broad Institute CMAP Up	0.001615	0.03752	4	198	MAP4,ESR1,TCTA,BCL2
Drug	5453_UP	Amitryptiline hydrochloride [549-18-8]; Up 200; 12.8uM; MCF7; HT_HG-U133A	Broad Institute CMAP Up	0.001615	0.03752	4	198	MAP4,BCL2,ADAM12,TRAPPC9
Drug	3292_DN	Hydroxytacrine maleate (R,S) [118909-22-1]; Down 200; 12.2uM; MCF7; HT_HG-U133A	Broad Institute CMAP Down	0.001615	0.03752	4	198	MAP4,ESR1,ARIH2,DALRD3
Drug	1712_UP	Dirithromycin [62013-04-1]; Up 200; 4.8uM; HL60; HG-U133A	Broad Institute CMAP Up	0.001615	0.03752	4	198	ESR1,ADAM12,DALRD3,TRAPPC9
Drug	2626_DN	N6-methyladenosine [1867-73-8]; Down 200; 14.2uM; MCF7; HT_HG-U133A	Broad Institute CMAP Down	0.001615	0.03752	4	198	MAP4,ESR1,PRKAR2A,CDC25A
Drug	2111_UP	Methocarbamol [532-03-6]; Up 200; 16.6uM; PC3; HT_HG-U133A	Broad Institute CMAP Up	0.001615	0.03752	4	198	CELSR3,SYNE1,ESR1,HHAT
Drug	1690_DN	Betazole hydrochloride; Down 200; 27uM; MCF7; HT_HG-U133A	Broad Institute CMAP Down	0.001615	0.03752	4	198	CELSR3,ESR1,ARIH2,CDC25A
Drug	1689_DN	Diprophylline [479-18-5]; Down 200; 15.8uM; MCF7; HT_HG-U133A	Broad Institute CMAP Down	0.001615	0.03752	4	198	MAP4,ARIH2,ZNF589,CDC42BPB
Drug	5789_UP	Hydroquinine hydrobromide hydrate [304695-81-6]; Up 200; 9.4uM; PC3; HT_HG-U133A	Broad Institute CMAP Up	0.001615	0.03752	4	198	DRD2,ESR1,HLCS,BCL2
Drug	3578_DN	(+,-)-Synephrine [94-07-5]; Down 200; 24uM; MCF7; HT_HG-U133A	Broad Institute CMAP Down	0.001615	0.03752	4	198	HLCS,PRKAR2A,BCL2,USP19
Drug	4235_UP	Doxylamine succinate [562-10-7]; Up 200; 10.2uM; PC3; HT_HG-U133A	Broad Institute CMAP Up	0.001615	0.03752	4	198	DRD2,HHAT,RBFOX1,BCL2
Drug	3135_UP	Alfaxalone [23930-19-0]; Up 200; 12uM; HL60; HT_HG-U133A	Broad Institute CMAP Up	0.001615	0.03752	4	198	DRD2,MAP4,HLCS,TRAPPC9
Drug	2536_UP	Sulfamethizole [144-82-1]; Up 200; 14.8uM; HL60; HT_HG-U133A	Broad Institute CMAP Up	0.001615	0.03752	4	198	HLCS,PFKFB4,ADAM12,TRAPPC9
Drug	6158_DN	Mephenytoin [50-12-4]; Down 200; 18.4uM; HL60; HT_HG-U133A	Broad Institute CMAP Down	0.001615	0.03752	4	198	DRD2,PDE4B,ARIH2,RBFOX1
Drug	6304_UP	Nitrendipine [39562-70-4]; Up 200; 11uM; PC3; HT_HG-U133A	Broad Institute CMAP Up	0.001615	0.03752	4	198	ESR1,HLCS,BCL2,CDC25A
Drug	4348_DN	Trichostatin A, from Streptomyces sp.; Down 200; 0.1uM; MCF7; HT_HG-U133A	Broad Institute CMAP Down	0.001615	0.03752	4	198	DRD2,TENM3,MAP4,GATA4
Drug	1299_DN	Estradiol-17 beta [50-28-2]; Down 200; 14.6uM; HL60; HT_HG-U133A	Broad Institute CMAP Down	0.001615	0.03752	4	198	MAP4,WDR6,PRKAR2A,BCL2
Drug	5797_UP	Dexamethasone acetate [1177-87-3]; Up 200; 9.2uM; PC3; HT_HG-U133A	Broad Institute CMAP Up	0.001615	0.03752	4	198	DRD2,NCAM1,BCL2,PFKFB4
Drug	4397_DN	Bicuculline (+) [485-49-4]; Down 200; 10.8uM; MCF7; HT_HG-U133A	Broad Institute CMAP Down	0.001615	0.03752	4	198	DRD2,ESR1,PRKAR2A,TRAPPC9
Drug	6992_UP	rosiglitazone; Up 200; 10uM; MCF7; HT_HG-U133A	Broad Institute CMAP Up	0.001615	0.03752	4	198	MAP4,ESR1,EIF5,CDC25A
Drug	6001_DN	Fenspiride hydrochloride [5053-08-7]; Down 200; 13.4uM; MCF7; HT_HG-U133A	Broad Institute CMAP Down	0.001615	0.03752	4	198	MAP4,ESR1,ZNF589,CDC25A
Drug	7013_DN	Flunarizine dihydrochloride [30484-77-6]; Down 200; 8.4uM; MCF7; HT_HG-U133A	Broad Institute CMAP Down	0.001615	0.03752	4	198	MAP4,ESR1,TTC12,BCL2
Drug	1694_UP	Metformin hydrochloride [1115-70-4]; Up 200; 24.2uM; MCF7; HT_HG-U133A	Broad Institute CMAP Up	0.001615	0.03752	4	198	DRD2,ESR1,ZNF589,CDC25A
Drug	3013_DN	Propantheline bromide [50-34-0]; Down 200; 9uM; HL60; HT_HG-U133A	Broad Institute CMAP Down	0.001615	0.03752	4	198	ARIH2,RBFOX1,PRKAR2A,TCTA
Drug	4735_DN	Flunixin meglumine [42461-84-7]; Down 200; 8.2uM; MCF7; HT_HG-U133A	Broad Institute CMAP Down	0.001615	0.03752	4	198	MAP4,ESR1,ZNF589,TCTA
Drug	6292_UP	Metolazone [17560-51-9]; Up 200; 11uM; PC3; HT_HG-U133A	Broad Institute CMAP Up	0.001615	0.03752	4	198	PDE4B,CELSR3,ESR1,CDC25A
Drug	6231_UP	Racecadotril [81110-73-8]; Up 200; 10.4uM; MCF7; HT_HG-U133A	Broad Institute CMAP Up	0.001615	0.03752	4	198	ARIH2,ZNF589,TCTA,CDC25A
Drug	7457_UP	Bromperidol [10457-90-6]; Up 200; 9.6uM; MCF7; HT_HG-U133A	Broad Institute CMAP Up	0.001615	0.03752	4	198	CELSR3,ARIH2,PRKAR2A,BCL2
Drug	7012_UP	Chloroquine diphosphate [50-63-5]; Up 200; 7.8uM; MCF7; HT_HG-U133A	Broad Institute CMAP Up	0.001615	0.03752	4	198	MAP4,ESR1,RBFOX1,PRKAR2A
Drug	2201_DN	Foliosidine [2520-38-9]; Down 200; 13uM; HL60; HT_HG-U133A	Broad Institute CMAP Down	0.001615	0.03752	4	198	MAP4,FPGS,NCAM1,BCL2
Drug	2069_DN	Dizocilpine maleate [77086-22-7]; Down 200; 11.8uM; PC3; HT_HG-U133A	Broad Institute CMAP Down	0.001615	0.03752	4	198	ARIH2,ZNF589,DALRD3,TRAPPC9
Drug	2176_UP	N-Acetyl-DL-homocysteine Thiolactone [1195-16-0]; Up 200; 25.2uM; HL60; HT_HG-U133A	Broad Institute CMAP Up	0.001615	0.03752	4	198	MAP4,RBFOX1,HLCS,TRAPPC9
Drug	1504_DN	Khellin [82-02-0]; Down 200; 15.4uM; MCF7; HT_HG-U133A	Broad Institute CMAP Down	0.001615	0.03752	4	198	CELSR3,ARIH2,ZNF589,USP19
Drug	6865_DN	SC-560; Down 200; 10uM; PC3; HT_HG-U133A	Broad Institute CMAP Down	0.001615	0.03752	4	198	CELSR3,ESR1,RBFOX1,EIF5
Drug	2732_UP	Iopamidol [60166-93-0]; Up 200; 5.2uM; HL60; HT_HG-U133A	Broad Institute CMAP Up	0.001645	0.03752	4	199	DRD2,ESR1,PRKCH,VPS13B
Drug	4193_UP	Naftopidil dihydrochloride [57149-08-3]; Up 200; 8.6uM; PC3; HT_HG-U133A	Broad Institute CMAP Up	0.001645	0.03752	4	199	ESR1,ZNF589,HLCS,ADAM12
Drug	1536_DN	Baclofen (R,S) [1134-47-0]; Down 200; 18.8uM; MCF7; HT_HG-U133A	Broad Institute CMAP Down	0.001645	0.03752	4	199	MAP4,ESR1,PRKAR2A,DALRD3
Drug	2144_UP	Protoveratrine A [143-57-7]; Up 200; 5uM; HL60; HT_HG-U133A	Broad Institute CMAP Up	0.001645	0.03752	4	199	CELSR3,MAP4,HLCS,PRKAR2A
Drug	3224_DN	Kanamycin A sulfate [25389-94-0]; Down 200; 6.8uM; MCF7; HT_HG-U133A	Broad Institute CMAP Down	0.001645	0.03752	4	199	MAP4,GATA4,HLCS,TCTA
Drug	7460_UP	Etomidate [33125-97-2]; Up 200; 16.4uM; MCF7; HT_HG-U133A	Broad Institute CMAP Up	0.001645	0.03752	4	199	DRD2,SYCP1,PRKAR2A,USP19
Drug	7281_UP	Ozagrel hydrochloride [78712-43-3]; Up 200; 15.2uM; PC3; HT_HG-U133A	Broad Institute CMAP Up	0.001645	0.03752	4	199	SYNE1,ZNF589,RBFOX1,PRKAR2A
Drug	6036_DN	Sulfamerazine [127-79-7]; Down 200; 15.2uM; MCF7; HT_HG-U133A	Broad Institute CMAP Down	0.001645	0.03752	4	199	MAP4,BCL2,CDC25A,USP19
Drug	2959_DN	Moricizine hydrochloride [31883-05-3]; Down 200; 8.6uM; HL60; HT_HG-U133A	Broad Institute CMAP Down	0.001645	0.03752	4	199	MAP4,PRKAR2A,BCL2,DALRD3
Drug	2309_UP	Tropicamide [1508-75-4]; Up 200; 14uM; MCF7; HT_HG-U133A	Broad Institute CMAP Up	0.001645	0.03752	4	199	DRD2,CDC25A,ADAM12,VPS13B
Drug	5002_DN	Cholecalciferol [67-97-0]; Down 200; 10.4uM; MCF7; HT_HG-U133A	Broad Institute CMAP Down	0.001645	0.03752	4	199	MAP4,ESR1,ARIH2,HLCS
Drug	2470_UP	Methionine sulfoximine (L) [15985-39-4]; Up 200; 22.2uM; HL60; HT_HG-U133A	Broad Institute CMAP Up	0.001645	0.03752	4	199	MAP4,ESR1,HLCS,BCL2
Drug	2802_DN	Trimethylcolchicinic acid [3482-37-9]; Down 200; 11.6uM; MCF7; HT_HG-U133A	Broad Institute CMAP Down	0.001645	0.03752	4	199	ESR1,HLCS,CDC25A,DHX30
Drug	6287_UP	Verapamyl hydrochloride [152-11-4]; Up 200; 8.2uM; PC3; HT_HG-U133A	Broad Institute CMAP Up	0.001645	0.03752	4	199	ESR1,HLCS,BCL2,USP19
Drug	2555_UP	Bendroflumethiazide [73-48-3]; Up 200; 9.4uM; HL60; HT_HG-U133A	Broad Institute CMAP Up	0.001645	0.03752	4	199	ZNF589,RBFOX1,PRKAR2A,NCAM1
Drug	122_UP	alpha-estradiol; Up 200; 0.01uM; MCF7; HG-U133A	Broad Institute CMAP Up	0.001645	0.03752	4	199	MAP4,ZNF589,CDC25A,ADAM12
Drug	7016_UP	Pargyline hydrochloride [306-07-0]; Up 200; 20.4uM; MCF7; HT_HG-U133A	Broad Institute CMAP Up	0.001645	0.03752	4	199	MAP4,ZNF589,RBFOX1,PRKAR2A
Drug	6660_UP	Hydroxyzine dihydrochloride [2192-20-3]; Up 200; 9uM; PC3; HT_HG-U133A	Broad Institute CMAP Up	0.001645	0.03752	4	199	PDE4B,ESR1,NCAM1,BCL2
Drug	2315_UP	Metoclopramide monohydrochloride [7232-21-5]; Up 200; 11.8uM; MCF7; HT_HG-U133A	Broad Institute CMAP Up	0.001645	0.03752	4	199	ESR1,ZNF589,RBFOX1,VPS13B
Drug	2257_DN	Levamisole hydrochloride [16595-80-5]; Down 200; 16.6uM; MCF7; HT_HG-U133A	Broad Institute CMAP Down	0.001645	0.03752	4	199	DRD2,MAP4,ESR1,ARIH2
Drug	7403_DN	Lisinopril [83915-83-7]; Down 200; 9uM; MCF7; HT_HG-U133A	Broad Institute CMAP Down	0.001645	0.03752	4	199	MAP4,ESR1,TTC12,PRKAR2A
Drug	6221_DN	Calycanthine [595-05-1]; Down 200; 11.6uM; MCF7; HT_HG-U133A	Broad Institute CMAP Down	0.001645	0.03752	4	199	MAP4,ESR1,TTC12,PRKCH
Drug	5997_UP	Imipenem [74431-23-5]; Up 200; 13.4uM; MCF7; HT_HG-U133A	Broad Institute CMAP Up	0.001645	0.03752	4	199	DRD2,MAP4,ADAM12,VPS13B
Drug	7125_UP	Leucomisine [17946-87-1]; Up 200; 16.2uM; PC3; HT_HG-U133A	Broad Institute CMAP Up	0.001645	0.03752	4	199	SYNE1,RBFOX1,NCAM1,ADAM12
Drug	4648_UP	Moxalactam disodium salt [64953-12-4]; Up 200; 7uM; PC3; HT_HG-U133A	Broad Institute CMAP Up	0.001645	0.03752	4	199	CELSR3,SYNE1,ESR1,RBFOX1
Drug	3446_DN	Proadifen hydrochloride [62-68-0]; Down 200; 10.2uM; MCF7; HT_HG-U133A	Broad Institute CMAP Down	0.001645	0.03752	4	199	ESR1,ARIH2,PRKCH,TRAPPC9
Drug	603_DN	nifedipine; Down 200; 10uM; MCF7; HG-U133A	Broad Institute CMAP Down	0.001645	0.03752	4	199	TSHZ2,ESR1,ARIH2,CDC25A
Drug	4526_DN	Trichostatin A, from Streptomyces sp.; Down 200; 0.1uM; PC3; HT_HG-U133A	Broad Institute CMAP Down	0.001645	0.03752	4	199	FPGS,ZNF589,TTC12,USP19
Drug	5534_UP	Mefenamic acid [61-68-7]; Up 200; 16.6uM; MCF7; HT_HG-U133A	Broad Institute CMAP Up	0.001645	0.03752	4	199	DRD2,ESR1,ZNF589,RBFOX1
Drug	5920_UP	rotenone; Up 200; 1uM; PC3; HT_HG-U133A	Broad Institute CMAP Up	0.001645	0.03752	4	199	DRD2,CELSR3,HHAT,RBFOX1
Drug	5522_UP	Phensuximide [86-34-0]; Up 200; 21.2uM; MCF7; HT_HG-U133A	Broad Institute CMAP Up	0.001645	0.03752	4	199	DRD2,ESR1,HHAT,PRKCH
Drug	3326_DN	Theophylline monohydrate [5967-84-0]; Down 200; 20.2uM; MCF7; HT_HG-U133A	Broad Institute CMAP Down	0.001645	0.03752	4	199	TENM3,EIF5,HLCS,CDC25A
Drug	2545_UP	Demeclocycline hydrochloride [64-73-3]; Up 200; 8uM; HL60; HT_HG-U133A	Broad Institute CMAP Up	0.001645	0.03752	4	199	DRD2,MAP4,PRKAR2A,TRAPPC9
Drug	5680_UP	Ritodrine hydrochloride [23239-51-2]; Up 200; 12.4uM; MCF7; HT_HG-U133A	Broad Institute CMAP Up	0.001645	0.03752	4	199	SYNE1,RBFOX1,HLCS,CDC25A
Drug	5321_DN	Nitrofural [59-87-0]; Down 200; 20.2uM; MCF7; HT_HG-U133A	Broad Institute CMAP Down	0.001645	0.03752	4	199	MAP4,ESR1,SMARCC1,BCL2
Drug	6342_UP	Remoxipride Hydrochloride [73220-03-8]; Up 200; 9.8uM; PC3; HT_HG-U133A	Broad Institute CMAP Up	0.001645	0.03752	4	199	ESR1,ZNF589,RBFOX1,CDC25A
Drug	6775_UP	Antazoline hydrochloride [2508-72-7]; Up 200; 13.2uM; MCF7; HT_HG-U133A	Broad Institute CMAP Up	0.001645	0.03752	4	199	DRD2,ZNF589,BCL2,CDC25A
Drug	6618_UP	Protoveratrine A [143-57-7]; Up 200; 5uM; PC3; HT_HG-U133A	Broad Institute CMAP Up	0.001645	0.03752	4	199	DRD2,ESR1,BCL2,CDC25A
Drug	2807_DN	Dimethisoquin hydrochloride [2773-92-4]; Down 200; 13uM; MCF7; HT_HG-U133A	Broad Institute CMAP Down	0.001645	0.03752	4	199	ESR1,ARIH2,ZNF589,CDC25A
Drug	6332_DN	Proparacaine hydrochloride [5875-06-9]; Down 200; 12uM; PC3; HT_HG-U133A	Broad Institute CMAP Down	0.001645	0.03752	4	199	MAP4,ARIH2,ADAM12,DALRD3
Drug	7271_DN	Pergolide mesylate [66104-23-2]; Down 200; 9.8uM; PC3; HT_HG-U133A	Broad Institute CMAP Down	0.001645	0.03752	4	199	TTC12,HLCS,DALRD3,VPS13B
Drug	7030_DN	Laudanosine (R,S) [1699-51-0]; Down 200; 11.2uM; MCF7; HT_HG-U133A	Broad Institute CMAP Down	0.001645	0.03752	4	199	MAP4,ESR1,TTC12,CDC25A
Drug	1472_DN	Levodopa [59-92-7]; Down 200; 20.2uM; MCF7; HT_HG-U133A	Broad Institute CMAP Down	0.001645	0.03752	4	199	MAP4,ESR1,CDC25A,DALRD3
Drug	2882_DN	Sulfasalazine [599-79-1]; Down 200; 10uM; MCF7; HT_HG-U133A	Broad Institute CMAP Down	0.001645	0.03752	4	199	DRD2,MAP4,ZNF589,DALRD3
Drug	3200_UP	Ketotifen fumarate [34580-14-8]; Up 200; 9.4uM; MCF7; HT_HG-U133A	Broad Institute CMAP Up	0.001645	0.03752	4	199	DRD2,TENM3,ZNF589,RBFOX1
Drug	1439_UP	Nifenazone [2139-47-1]; Up 200; 13uM; HL60; HG-U133A	Broad Institute CMAP Up	0.001645	0.03752	4	199	MAP4,ARIH2,PRKAR2A,CDC25A
Drug	7539_UP	ICI182,780; Up 200; 1uM; PC3; HT_HG-U133A	Broad Institute CMAP Up	0.001645	0.03752	4	199	TENM3,PRKAR2A,ADAM12,USP19
Drug	6433_DN	5707885; Down 200; 50uM; MCF7; HT_HG-U133A	Broad Institute CMAP Down	0.001645	0.03752	4	199	MAP4,ARIH2,RBFOX1,GATA4
Drug	2153_UP	Sulmazole [73384-60-8]; Up 200; 14uM; HL60; HT_HG-U133A	Broad Institute CMAP Up	0.001645	0.03752	4	199	MAP4,SYNE1,HLCS,PFKFB4
Drug	4119_DN	Amiprilose hydrochloride [60414-06-4]; Down 200; 11.8uM; MCF7; HT_HG-U133A	Broad Institute CMAP Down	0.001645	0.03752	4	199	DRD2,ESR1,GATA4,TCTA
Drug	2564_DN	Cefazolin sodium salt [27164-46-1]; Down 200; 8.4uM; HL60; HT_HG-U133A	Broad Institute CMAP Down	0.001645	0.03752	4	199	CELSR3,MAP4,ESR1,BCL2
Drug	1660_DN	genistein; Down 200; 10uM; MCF7; HT_HG-U133A	Broad Institute CMAP Down	0.001645	0.03752	4	199	MAP4,FPGS,EIF5,PRKCH
Drug	6641_UP	Khellin [82-02-0]; Up 200; 15.4uM; PC3; HT_HG-U133A	Broad Institute CMAP Up	0.001645	0.03752	4	199	PDE4B,ESR1,ZNF589,PFKFB4
Drug	6228_DN	Dihydrostreptomycin sulfate [5490-27-7]; Down 200; 2.8uM; MCF7; HT_HG-U133A	Broad Institute CMAP Down	0.001645	0.03752	4	199	SLC25A20,ARIH2,TTC12,TRAPPC9
Drug	1469_DN	Dibucaine [85-79-0]; Down 200; 11.6uM; MCF7; HT_HG-U133A	Broad Institute CMAP Down	0.001645	0.03752	4	199	MAP4,ESR1,TTC12,CDC25A
Drug	5279_UP	Biperiden hydrochloride [1235-82-1]; Up 200; 11.4uM; MCF7; HT_HG-U133A	Broad Institute CMAP Up	0.001645	0.03752	4	199	DRD2,ARIH2,PRKAR2A,TRAPPC9
Drug	4838_DN	Tocainide hydrochloride; Down 200; 17.4uM; MCF7; HT_HG-U133A	Broad Institute CMAP Down	0.001645	0.03752	4	199	PDE4B,ESR1,HHAT,PRKAR2A
Drug	2503_DN	Suxibuzone [27470-51-5]; Down 200; 9.2uM; HL60; HT_HG-U133A	Broad Institute CMAP Down	0.001645	0.03752	4	199	ARIH2,ZNF589,EIF5,TRAPPC9
Drug	5810_UP	Diazoxide [364-98-7]; Up 200; 17.4uM; PC3; HT_HG-U133A	Broad Institute CMAP Up	0.001645	0.03752	4	199	ARIH2,ZNF589,PRKCH,BCL2
Drug	2343_UP	Pentolinium bitartrate [52-62-0]; Up 200; 7.4uM; HL60; HT_HG-U133A	Broad Institute CMAP Up	0.001645	0.03752	4	199	DRD2,ZNF589,PRKAR2A,TRAPPC9
Drug	6804_DN	Midodrine hydrochloride [3092-17-9]; Down 200; 13.8uM; MCF7; HT_HG-U133A	Broad Institute CMAP Down	0.001645	0.03752	4	199	MAP4,ESR1,GATA4,HLCS
Drug	6278_UP	Lidoflazine [3416-26-0]; Up 200; 8.2uM; MCF7; HT_HG-U133A	Broad Institute CMAP Up	0.001645	0.03752	4	199	DRD2,MAP4,ESR1,RBFOX1
Drug	3777_UP	0317956-0000 [391210-11-0]; Up 200; 1uM; PC3; HT_HG-U133A	Broad Institute CMAP Up	0.001645	0.03752	4	199	DRD2,TSHZ2,RBFOX1,PRKAR2A
Drug	2878_DN	Iobenguane sulfate; Down 200; 10.8uM; MCF7; HT_HG-U133A	Broad Institute CMAP Down	0.001645	0.03752	4	199	DRD2,MAP4,ZNF589,DALRD3
Drug	4775_UP	Pantothenic acid calcium salt monohydrate [63409-48-3]; Up 200; 8uM; MCF7; HT_HG-U133A	Broad Institute CMAP Up	0.001645	0.03752	4	199	DRD2,PDE4B,ESR1,NCAM1
Drug	ctd:D004006	Dichlorvos	CTD	0.001664	0.03752	3	92	DRD2,ESR1,CDC25A
Drug	ctd:D000968	Antimycin A	CTD	0.001664	0.03752	3	92	HIF1A,TSHZ2,BCL2
Drug	2836_DN	Benperidol [2062-84-2]; Down 200; 10.4uM; MCF7; HT_HG-U133A	Broad Institute CMAP Down	0.001675	0.03752	4	200	CELSR3,ESR1,FPGS,ZNF589
Drug	3477_DN	Cefoxitin sodium salt [33564-30-6]; Down 200; 8.8uM; MCF7; HT_HG-U133A	Broad Institute CMAP Down	0.001675	0.03752	4	200	CELSR3,MAP4,PRKCH,TRAPPC9
Drug	6771_UP	Monocrotaline [315-22-0]; Up 200; 12.2uM; MCF7; HT_HG-U133A	Broad Institute CMAP Up	0.001675	0.03752	4	200	CELSR3,MAP4,TRAPPC9,VPS13B
Drug	1492_UP	Pheniramine maleate [132-20-7]; Up 200; 11.2uM; MCF7; HT_HG-U133A	Broad Institute CMAP Up	0.001675	0.03752	4	200	MAP4,FPGS,ARIH2,HLCS
Drug	1490_DN	Diflunisal [22494-42-4]; Down 200; 16uM; MCF7; HT_HG-U133A	Broad Institute CMAP Down	0.001675	0.03752	4	200	MAP4,ESR1,CDC25A,DALRD3
Drug	1504_UP	Khellin [82-02-0]; Up 200; 15.4uM; MCF7; HT_HG-U133A	Broad Institute CMAP Up	0.001675	0.03752	4	200	ZNF589,EIF5,HLCS,VPS13B
Drug	3322_UP	Iohexol [66108-95-0]; Up 200; 4.8uM; MCF7; HT_HG-U133A	Broad Institute CMAP Up	0.001675	0.03752	4	200	DRD2,CELSR3,ADAM12,TRAPPC9
Drug	7336_DN	Letrozole [112809-51-5]; Down 200; 14uM; MCF7; HT_HG-U133A	Broad Institute CMAP Down	0.001675	0.03752	4	200	CELSR3,MAP4,ESR1,TRAPPC9
Drug	1165_DN	trifluoperazine dihydrochloride; Down 200; 10uM; HL60; HT_HG-U133A	Broad Institute CMAP Down	0.001675	0.03752	4	200	PDE4B,ESR1,SMARCC1,CDC25A
Drug	2134_UP	Sparteine (-) [90-39-1]; Up 200; 17uM; HL60; HT_HG-U133A	Broad Institute CMAP Up	0.001675	0.03752	4	200	MAP4,PRKAR2A,TRAPPC9,VPS13B
Drug	7463_UP	Glutethimide, para-amino [125-84-8]; Up 200; 17.2uM; MCF7; HT_HG-U133A	Broad Institute CMAP Up	0.001675	0.03752	4	200	MAP4,EIF5,BCL2,TRAPPC9
Drug	2510_DN	Etanidazole [22668-01-5]; Down 200; 18.6uM; HL60; HT_HG-U133A	Broad Institute CMAP Down	0.001675	0.03752	4	200	PDE4B,MAP4,ARIH2,TCTA
Drug	3145_UP	Isometheptene mucate; Up 200; 8.2uM; HL60; HT_HG-U133A	Broad Institute CMAP Up	0.001675	0.03752	4	200	CELSR3,MAP4,ESR1,GATA4
Drug	7165_DN	Proadifen hydrochloride [62-68-0]; Down 200; 10.2uM; MCF7; HT_HG-U133A	Broad Institute CMAP Down	0.001675	0.03752	4	200	DRD2,MAP4,TCTA,DHX30
Drug	4975_UP	Fursultiamine Hydrochloride [2105-43-3]; Up 200; 9.2uM; MCF7; HT_HG-U133A	Broad Institute CMAP Up	0.001675	0.03752	4	200	DRD2,ESR1,SYCP1,USP19
Drug	7030_UP	Laudanosine (R,S) [1699-51-0]; Up 200; 11.2uM; MCF7; HT_HG-U133A	Broad Institute CMAP Up	0.001675	0.03752	4	200	DRD2,ESR1,ZNF589,PRKAR2A
Drug	1869_UP	Naproxen [22204-53-1]; Up 200; 17.4uM; HL60; HT_HG-U133A	Broad Institute CMAP Up	0.001675	0.03752	4	200	MAP4,SYNE1,ZNF589,PRKAR2A
Drug	4818_DN	Gibberellic acid [77-06-5]; Down 200; 11.6uM; MCF7; HT_HG-U133A	Broad Institute CMAP Down	0.001675	0.03752	4	200	TENM3,GATA4,PRKAR2A,TRAPPC9
Drug	7007_UP	Artemisinin [63968-64-9]; Up 200; 14.2uM; MCF7; HT_HG-U133A	Broad Institute CMAP Up	0.001675	0.03752	4	200	CELSR3,MAP4,SYCP1,PRKAR2A
Drug	4525_DN	Nialamide [51-12-7]; Down 200; 13.4uM; PC3; HT_HG-U133A	Broad Institute CMAP Down	0.001675	0.03752	4	200	HLCS,CDC25A,DALRD3,USP19
Drug	5994_UP	Lymecycline [992-21-2]; Up 200; 6.6uM; MCF7; HT_HG-U133A	Broad Institute CMAP Up	0.001675	0.03752	4	200	DRD2,ESR1,ZNF589,VPS13B
Drug	2664_DN	aspirin, USP; Down 200; 100uM; HL60; HT_HG-U133A	Broad Institute CMAP Down	0.001675	0.03752	4	200	MAP4,RBFOX1,BCL2,TRAPPC9
Drug	6294_UP	Aminohippuric acid [61-78-9]; Up 200; 20.6uM; PC3; HT_HG-U133A	Broad Institute CMAP Up	0.001675	0.03752	4	200	DRD2,CELSR3,ESR1,ZNF589
Drug	3068_UP	Meglumine [6284-40-8]; Up 200; 20.4uM; HL60; HT_HG-U133A	Broad Institute CMAP Up	0.001675	0.03752	4	200	DRD2,MAP4,ESR1,VPS13B
Drug	3044_UP	3-Acetylcoumarin [3949-36-8]; Up 200; 21.2uM; HL60; HT_HG-U133A	Broad Institute CMAP Up	0.001675	0.03752	4	200	MAP4,NCAM1,TRAPPC9,VPS13B
Drug	4985_DN	Lasalocid sodium salt [25999-20-6]; Down 200; 6.6uM; MCF7; HT_HG-U133A	Broad Institute CMAP Down	0.001675	0.03752	4	200	ESR1,EIF5,TCTA,CDC25A
Drug	2116_UP	Ethosuximide [77-67-8]; Up 200; 28.4uM; PC3; HT_HG-U133A	Broad Institute CMAP Up	0.001675	0.03752	4	200	DRD2,SYNE1,HLCS,TRAPPC9
Drug	3997_DN	Cefotetan [69712-56-7]; Down 200; 7uM; PC3; HT_HG-U133A	Broad Institute CMAP Down	0.001675	0.03752	4	200	MAP4,ESR1,EIF5,TRAPPC9
Drug	6894_UP	SB 203580; Up 200; 1uM; PC3; HT_HG-U133A	Broad Institute CMAP Up	0.001675	0.03752	4	200	DRD2,PRKAR2A,NCAM1,BCL2
Drug	5570_UP	alpha-estradiol; Up 200; 0.01uM; MCF7; HT_HG-U133A	Broad Institute CMAP Up	0.001675	0.03752	4	200	DRD2,PDE4B,HHAT,PFKFB4
Drug	3062_DN	Diloxanide furoate [3736-81-0]; Down 200; 12.2uM; HL60; HT_HG-U133A	Broad Institute CMAP Down	0.001675	0.03752	4	200	DRD2,MAP4,SYNE1,TCTA
Disease	C0279671	Cervical Squamous Cell Carcinoma	DisGeNET BeFree	0.00339	0.03759	5	371	HIF1A,SLC25A20,SYNE1,ESR1,BCL2
Drug	ctd:D044950	Flavanones	CTD	0.001688	0.03772	2	24	HIF1A,BCL2
Drug	ctd:C401859	temsirolimus	CTD	0.001688	0.03772	2	24	ESR1,BCL2
Disease	C0600142	Hot flushes	DisGeNET BeFree	0.003458	0.03794	2	32	HIF1A,ESR1
Disease	C0024305	Lymphoma, Non-Hodgkin	DisGeNET Curated	0.003458	0.03794	2	32	FPGS,BCL2
Disease	C4552513	Temporomandibular joint osteoarthritis	DisGeNET BeFree	0.003458	0.03794	2	32	HIF1A,ESR1
Drug	CID006437335	NSC 402447	Stitch	0.001716	0.03829	3	93	HIF1A,SYNE1,ESR1
Disease	C0008479	Chondrosarcoma	DisGeNET BeFree	0.003508	0.03836	5	374	HIF1A,ESR1,HLCS,BCL2,CDC25A
Drug	ctd:D037342	Pertussis Toxin	CTD	0.00177	0.03942	3	94	HIF1A,ESR1,BCL2
Disease	C0600104	Obsessive compulsive behavior	DisGeNET BeFree	0.003674	0.03962	2	33	DRD2,ESR1
Disease	C0206658	Smooth Muscle Tumor	DisGeNET BeFree	0.003674	0.03962	2	33	ESR1,BCL2
Disease	C2748208	Executive dysfunction	DisGeNET BeFree	0.003674	0.03962	2	33	ANKK1,DRD2
Disease	C0522631	Acute myeloid leukemia, minimal differentiation	DisGeNET BeFree	0.003674	0.03962	2	33	PRKCH,BCL2
Drug	ctd:C007836	geraniol	CTD	0.001832	0.03977	2	25	ESR1,BCL2
Drug	ctd:C047781	lamotrigine	CTD	0.001832	0.03977	2	25	DRD2,BCL2
Drug	CID005289616	AC1NRDLY	Stitch	0.001832	0.03977	2	25	ESR1,HHAT
Drug	CID000447837	1ph0	Stitch	0.001832	0.03977	2	25	SYNE1,FPGS
Drug	CID000001773	lometrexol	Stitch	0.001832	0.03977	2	25	SYNE1,FPGS
Drug	CID000151069	AC1L45LU	Stitch	0.001833	0.03977	4	205	HIF1A,BCL2,CDC25A,IP6K2
Drug	ctd:D047310	Apigenin	CTD	0.001899	0.03977	4	207	HIF1A,DRD2,ESR1,BCL2
Drug	ctd:D005707	Gallic Acid	CTD	0.001936	0.03977	3	97	HIF1A,HLCS,BCL2
Drug	CID000004688	pargyline	Stitch	0.001936	0.03977	3	97	RCOR1,DRD2,ESR1
Drug	CID004369569	AC1NA0BL	Stitch	0.001982	0.03977	2	26	ESR1,HLCS
Drug	CID000010903	methoxyethane	Stitch	0.001982	0.03977	2	26	SYNE1,BCL2
Drug	CID000019520	cis-nonachlor	Stitch	0.001982	0.03977	2	26	ESR1,HLCS
Drug	ctd:D004229	Dithiothreitol	CTD	0.002052	0.03977	3	99	HIF1A,ESR1,BCL2
Drug	ctd:D006877	Hydroxamic Acids	CTD	0.002137	0.03977	2	27	HIF1A,BCL2
Drug	ctd:C029659	zearalenol	CTD	0.002137	0.03977	2	27	ESR1,BCL2
Drug	ctd:C108830	Y 27632	CTD	0.002173	0.03977	3	101	HIF1A,GATA4,BCL2
Drug	ctd:D016912	Levonorgestrel	CTD	0.002179	0.03977	4	215	ICE2,ESR1,BCL2,CDC42BPB
Drug	ctd:D003630	Daunorubicin	CTD	0.002216	0.03977	4	216	HIF1A,ESR1,BCL2,CDC25A
Drug	ctd:C014036	4-hydroxyestradiol	CTD	0.002297	0.03977	2	28	HIF1A,ESR1
Drug	CID000003568	HBDDE	Stitch	0.002297	0.03977	2	28	PLPPR5,PRKCH
Drug	ctd:C015854	estradiol valerate	CTD	0.002297	0.03977	2	28	ESR1,BCL2
Drug	ctd:D000677	Amsacrine	CTD	0.002297	0.03977	2	28	ESR1,BCL2
Drug	ctd:C032171	4-coumaric acid	CTD	0.002297	0.03977	2	28	HLCS,BCL2
Drug	ctd:D008787	Metoclopramide	CTD	0.002297	0.03977	2	28	DRD2,ESR1
Drug	CID000108169	Taxane	Stitch	0.002298	0.03977	3	103	MAP4,ESR1,BCL2
Drug	CID000099049	ergocryptine	Stitch	0.002464	0.03977	2	29	DRD2,ESR1
Drug	CID000138570	1,2-dioxane	Stitch	0.002464	0.03977	2	29	SLC25A20,SYNE1
Drug	ctd:C568862	4-(6-bromo-1,3-benzodioxol-5-yl)-3a,4,5,9b-3H-cyclopenta(c)quinoline	CTD	0.002464	0.03977	2	29	ESR1,BCL2
Drug	ctd:D019343	Citric Acid	CTD	0.002464	0.03977	2	29	HLCS,BCL2
Drug	CID000522759	Cr(CO)3	Stitch	0.002547	0.03977	1	1	ESR1
Drug	CID012083343	L-Lb	Stitch	0.002547	0.03977	1	1	ESR1
Drug	CID000062023	platinum sulfate	Stitch	0.002547	0.03977	1	1	ESR1
Drug	DB00539	Toremifene	Drug Bank	0.002547	0.03977	1	1	ESR1
Drug	CID000014327	o795	Stitch	0.002547	0.03977	1	1	ESR1
Drug	ctd:C000600590	2,2-bis(4-hydroxyphenyl)hexafluoropropane	CTD	0.002547	0.03977	1	1	ESR1
Drug	ctd:C435023	myelin proteolipid protein (139-151)	CTD	0.002547	0.03977	1	1	ESR1
Drug	DB00433	Prochlorperazine	Drug Bank	0.002547	0.03977	1	1	DRD2
Drug	ctd:C026041	phenyl salicylate	CTD	0.002547	0.03977	1	1	ESR1
Drug	CID000208917	Elopiprazole	Stitch	0.002547	0.03977	1	1	DRD2
Drug	CID000025134	boron tribromide	Stitch	0.002547	0.03977	1	1	SYNE1
Drug	ctd:C053619	fluphenazine-N-mustard	CTD	0.002547	0.03977	1	1	DRD2
Drug	ctd:C004660	clorophene	CTD	0.002547	0.03977	1	1	ESR1
Drug	CID000014431	pentovis	Stitch	0.002547	0.03977	1	1	ESR1
Drug	ctd:C077547	4-cyclododecyl-2,6-dimethylmorpholine acetate	CTD	0.002547	0.03977	1	1	ESR1
Drug	ctd:C064246	NCQ 298	CTD	0.002547	0.03977	1	1	DRD2
Drug	CID000161741	ancistrocladine	Stitch	0.002547	0.03977	1	1	SYNE1
Drug	CID012984095	2-methoxy-2,3-dihydrofuran	Stitch	0.002547	0.03977	1	1	SYNE1
Drug	DB01647	(R)-Mesopram	Drug Bank	0.002547	0.03977	1	1	PDE4B
Drug	CID000125950	goniotriol	Stitch	0.002547	0.03977	1	1	SYNE1
Drug	CID000014112	6-methoxytetralone	Stitch	0.002547	0.03977	1	1	ESR1
Drug	CID000016702	m-cyanoaniline	Stitch	0.002547	0.03977	1	1	SYNE1
Drug	CID000087012	hexathiepane	Stitch	0.002547	0.03977	1	1	SYNE1
Drug	CID000063059	1,1-Bhpe	Stitch	0.002547	0.03977	1	1	ESR1
Drug	CID000111218	benzoyl-L-glutamic acid	Stitch	0.002547	0.03977	1	1	SYNE1
Drug	ctd:C521336	ethyl 4-(4-((2-hydroxy-3-(4-hydroxy-3-((methylsulfonyl)amino)phenoxy)propyl)amino)cyclohexyl)benzoate	CTD	0.002547	0.03977	1	1	DRD2
Drug	CID005320889	AC1NSZZK	Stitch	0.002547	0.03977	1	1	SYNE1
Drug	CID014771759	2,6-dichloro-4-methoxybenzaldehyde	Stitch	0.002547	0.03977	1	1	ESR1
Drug	CID011564601	2-chloro-3-cyanoquinoline	Stitch	0.002547	0.03977	1	1	SYNE1
Drug	CID000123228	P0-13	Stitch	0.002547	0.03977	1	1	HLCS
Drug	ctd:C111068	4-oxy-6-(4-oxybezoyloxy)dauc-8,9-en	CTD	0.002547	0.03977	1	1	ESR1
Drug	DB00286	Conjugated Estrogens	Drug Bank	0.002547	0.03977	1	1	ESR1
Drug	DB00269	Chlorotrianisene	Drug Bank	0.002547	0.03977	1	1	ESR1
Drug	ctd:C426805	idobenzamide	CTD	0.002547	0.03977	1	1	DRD2
Drug	CID000087776	2-(2-bromoethyl)-1,3-dioxolane	Stitch	0.002547	0.03977	1	1	SYNE1
Drug	CID004369566	AC1NS0ND	Stitch	0.002547	0.03977	1	1	ESR1
Drug	ctd:C049061	1-aminoanthraquinone	CTD	0.002547	0.03977	1	1	ESR1
Drug	CID000593529	tetrathiane	Stitch	0.002547	0.03977	1	1	SYNE1
Drug	DB02715	Compound 18	Drug Bank	0.002547	0.03977	1	1	ESR1
Drug	ctd:C039689	1,4-diaminoanthraquinone	CTD	0.002547	0.03977	1	1	ESR1
Drug	ctd:D042442	Vascular Endothelial Growth Factors	CTD	0.002547	0.03977	1	1	BCL2
Drug	CID000012156	beta-chlorophenetole	Stitch	0.002547	0.03977	1	1	ESR1
Drug	ctd:C557786	4-tert-butylcyclohexanol	CTD	0.002547	0.03977	1	1	ESR1
Drug	CID000182362	6,4'-dihydroxyflavone	Stitch	0.002547	0.03977	1	1	ESR1
Drug	DB01425	Alizapride	Drug Bank	0.002547	0.03977	1	1	DRD2
Drug	ctd:C037165	1-phenazinecarboxylic acid	CTD	0.002547	0.03977	1	1	BCL2
Drug	CID000135865	4OHPB	Stitch	0.002547	0.03977	1	1	ESR1
Drug	CID000086529	AC1Q6ELQ	Stitch	0.002547	0.03977	1	1	ESR1
Drug	CID000520656	2-(2-bromoethyl)-1,3-dioxane	Stitch	0.002547	0.03977	1	1	SYNE1
Drug	DB02660	Filaminast	Drug Bank	0.002547	0.03977	1	1	PDE4B
Drug	DB01357	Mestranol	Drug Bank	0.002547	0.03977	1	1	ESR1
Drug	CID000448915	1uom	Stitch	0.002547	0.03977	1	1	ESR1
Drug	ctd:C412490	2-amino-(1,6-dimethylfuro(3,2-e)imidazo(4,5-b))pyridine	CTD	0.002547	0.03977	1	1	ESR1
Drug	DB03802	1-[4-(Octahydro-Pyrido[1,2-a]Pyrazin-2-Yl)-Phenyl]-2-Phenyl-1,2,3,4-Tetrahydro-Isoquinolin-6-Ol	Drug Bank	0.002547	0.03977	1	1	ESR1
Drug	DB03807	1-(2-Chlorophenyl)-3,5-Dimethyl-1h-Pyrazole-4-Carboxylic Acid Ethyl Ester	Drug Bank	0.002547	0.03977	1	1	PDE4B
Drug	ctd:C026539	preclamol	CTD	0.002547	0.03977	1	1	DRD2
Drug	ctd:C039804	BM 42304	CTD	0.002547	0.03977	1	1	SLC25A20
Drug	CID000124958	1,1,2-tpe	Stitch	0.002547	0.03977	1	1	ESR1
Drug	CID000364878	NSC631690	Stitch	0.002547	0.03977	1	1	ESR1
Drug	ctd:C533794	EZN 2968	CTD	0.002547	0.03977	1	1	HIF1A
Drug	ctd:C037311	bromoethane	CTD	0.002547	0.03977	1	1	ESR1
Drug	CID000039997	AC1L22V6	Stitch	0.002547	0.03977	1	1	ESR1
Drug	ctd:D018491	Dopamine Agonists	CTD	0.002547	0.03977	1	1	DRD2
Drug	CID000169052	Hmpgg	Stitch	0.002547	0.03977	1	1	FPGS
Drug	DB03742	Compound 4-D	Drug Bank	0.002547	0.03977	1	1	ESR1
Drug	CID000066401	C14731	Stitch	0.002547	0.03977	1	1	ESR1
Drug	CID000066425	2-methylestradiol	Stitch	0.002547	0.03977	1	1	ESR1
Drug	CID009896280	3-n-1(spermine)-7, 24-dihydroxy-5-cholestane 24-sulfate	Stitch	0.002547	0.03977	1	1	SYNE1
Drug	DB07195	4-[(1S,2S,5S)-5-(HYDROXYMETHYL)-6,8,9-TRIMETHYL-3-OXABICYCLO[3.3.1]NON-7-EN-2-YL]PHENOL	Drug Bank	0.002547	0.03977	1	1	ESR1
Drug	CID005319191	magnatriol B	Stitch	0.002547	0.03977	1	1	SYNE1
Drug	CID000077013	phospholane	Stitch	0.002547	0.03977	1	1	SYNE1
Drug	CID000136032	pyrrolo[2,1,5-cd]indolizine	Stitch	0.002547	0.03977	1	1	ESR1
Drug	CID000136068	4H-chromene	Stitch	0.002547	0.03977	1	1	ESR1
Drug	ctd:C524470	4-t-octylphenolmonoethoxylate	CTD	0.002547	0.03977	1	1	ESR1
Drug	DB08398	2-AMINO-1-METHYL-6-PHENYLIMIDAZO[4,5-B]PYRIDINE	Drug Bank	0.002547	0.03977	1	1	ESR1
Drug	CID011780703	(1E)-3,4-diphenylbenzaldoxime	Stitch	0.002547	0.03977	1	1	ESR1
Drug	DB08320	DIETHYL (1R,2S,3R,4S)-5,6-BIS(4-HYDROXYPHENYL)-7-OXABICYCLO[2.2.1]HEPT-5-ENE-2,3-DICARBOXYLATE	Drug Bank	0.002547	0.03977	1	1	ESR1
Drug	CID009955013	(13S,17R)-13-methyl-17-[(E)-2-[2-(trifluoromethyl)phenyl]vinyl]-7,8,9,11,12,14,15,16-octahydro-6H-cyclopenta[a]phenanthrene-3,17-diol	Stitch	0.002547	0.03977	1	1	ESR1
Drug	CID005319202	magnolignan B	Stitch	0.002547	0.03977	1	1	SYNE1
Drug	CID013134054	4-isothiocyanatobutan-2-one	Stitch	0.002547	0.03977	1	1	SYNE1
Drug	DB07087	4-[(1S,2S,5S,9R)-5-(HYDROXYMETHYL)-8,9-DIMETHYL-3-OXABICYCLO[3.3.1]NON-7-EN-2-YL]PHENOL	Drug Bank	0.002547	0.03977	1	1	ESR1
Drug	DB07086	4-[(1S,2S,5S)-5-(HYDROXYMETHYL)-8-METHYL-3-OXABICYCLO[3.3.1]NON-7-EN-2-YL]PHENOL	Drug Bank	0.002547	0.03977	1	1	ESR1
Drug	ctd:D013343	Styrenes	CTD	0.002547	0.03977	1	1	ESR1
Drug	CID000392385	AC1L9402	Stitch	0.002547	0.03977	1	1	ESR1
Drug	ctd:C524594	4-hydroxyazobenzene	CTD	0.002547	0.03977	1	1	ESR1
Drug	CID000068822	plafibride	Stitch	0.002547	0.03977	1	1	PDE4B
Drug	CID003037194	CI-680	Stitch	0.002547	0.03977	1	1	ESR1
Drug	CID000031586	NSC-112259	Stitch	0.002547	0.03977	1	1	ESR1
Drug	CID000078149	isothiochroman	Stitch	0.002547	0.03977	1	1	ESR1
Drug	CID000066183	diallyl isophthalate	Stitch	0.002547	0.03977	1	1	ESR1
Drug	CID000126460	mitomycin G	Stitch	0.002547	0.03977	1	1	SYNE1
Drug	ctd:D064800	Prolyl-Hydroxylase Inhibitors	CTD	0.002547	0.03977	1	1	HIF1A
Drug	CID000440589	dihydrochelirubine	Stitch	0.002547	0.03977	1	1	SYNE1
Drug	CID000440588	12-hydroxychelirubine	Stitch	0.002547	0.03977	1	1	SYNE1
Drug	CID002734326	4-cyanophenylboronic acid	Stitch	0.002547	0.03977	1	1	SYNE1
Drug	ctd:C042146	1,3-dichlorobenzene	CTD	0.002547	0.03977	1	1	ESR1
Drug	CID000066102	Diallyl terephthalate	Stitch	0.002547	0.03977	1	1	ESR1
Drug	ctd:D013228	Stearates	CTD	0.002547	0.03977	1	1	ESR1
Drug	CID000127606	DES-3,4-oxide	Stitch	0.002547	0.03977	1	1	ESR1
Drug	CID000440631	dihydromacarpine	Stitch	0.002547	0.03977	1	1	SYNE1
Drug	CID000127664	ethyl iopanoate	Stitch	0.002547	0.03977	1	1	ESR1
Drug	CID000128995	FG5803	Stitch	0.002547	0.03977	1	1	DRD2
Drug	ctd:C030265	nemonapride	CTD	0.002547	0.03977	1	1	DRD2
Drug	ctd:C068868	naltrindole benzofuran	CTD	0.002547	0.03977	1	1	DRD2
Drug	ctd:D015790	Cefonicid	CTD	0.002547	0.03977	1	1	SLC25A20
Drug	DB08047	4-[1-allyl-7-(trifluoromethyl)-1H-indazol-3-yl]benzene-1,3-diol	Drug Bank	0.002547	0.03977	1	1	ESR1
Drug	DB08048	4-(6-HYDROXY-1H-INDAZOL-3-YL)BENZENE-1,3-DIOL	Drug Bank	0.002547	0.03977	1	1	ESR1
Drug	ctd:C031796	2,10,11-trihydroxy-N-n-propylnoraporphine	CTD	0.002547	0.03977	1	1	DRD2
Drug	CID000449190	5-RM	Stitch	0.002547	0.03977	1	1	PDE4B
Drug	ctd:D063325	Tiapride Hydrochloride	CTD	0.002547	0.03977	1	1	DRD2
Drug	DB00947	Fulvestrant	Drug Bank	0.002547	0.03977	1	1	ESR1
Drug	CID000381926	AC1L8IB1	Stitch	0.002547	0.03977	1	1	ESR1
Drug	ctd:C065065	FLB 457	CTD	0.002547	0.03977	1	1	DRD2
Drug	CID011149479	E-I1	Stitch	0.002547	0.03977	1	1	ESR1
Drug	CID000065489	milenperone	Stitch	0.002547	0.03977	1	1	DRD2
Drug	DB00882	Clomifene	Drug Bank	0.002547	0.03977	1	1	ESR1
Drug	ctd:C030594	Santowhite powder	CTD	0.002547	0.03977	1	1	ESR1
Drug	DB00890	Dienestrol	Drug Bank	0.002547	0.03977	1	1	ESR1
Drug	CID000656694	2,2-bis(4-hydroxyphenyl)propanoic acid	Stitch	0.002547	0.03977	1	1	ESR1
Drug	CID000136351	heptafulvene	Stitch	0.002547	0.03977	1	1	SYNE1
Drug	CID000440845	C05929	Stitch	0.002547	0.03977	1	1	FPGS
Drug	CID000199973	D-3-7	Stitch	0.002547	0.03977	1	1	ESR1
Drug	CID000149662	AC1L3ZK1	Stitch	0.002547	0.03977	1	1	ESR1
Drug	CID011368987	DB07708	Stitch	0.002547	0.03977	1	1	ESR1
Drug	ctd:C042631	naxagolide	CTD	0.002547	0.03977	1	1	DRD2
Drug	CID000066652	12-oxo-E2	Stitch	0.002547	0.03977	1	1	ESR1
Drug	CID000270302	2-(2-pyridyl)indole	Stitch	0.002547	0.03977	1	1	ESR1
Drug	ctd:C040020	4,4'-thiobis(6-tert-butyl-3-cresol)	CTD	0.002547	0.03977	1	1	ESR1
Drug	ctd:C006995	2-chloroethyl isocyanate	CTD	0.002547	0.03977	1	1	HIF1A
Drug	CID000689014	7,8-dimethoxyflavone	Stitch	0.002547	0.03977	1	1	ESR1
Drug	CID000102877	2,4-bis(1-phenylethyl)phenol	Stitch	0.002547	0.03977	1	1	ESR1
Drug	CID000006982	chlorothymol	Stitch	0.002547	0.03977	1	1	ESR1
Drug	CID000173233	Sts-651	Stitch	0.002547	0.03977	1	1	ESR1
Drug	CID006443890	fluoro-clomiphene	Stitch	0.002547	0.03977	1	1	ESR1
Drug	ctd:C100076	mesoxalonitrile	CTD	0.002547	0.03977	1	1	BCL2
Drug	CID011380561	1-iodo-6-methoxy-naphthalene	Stitch	0.002547	0.03977	1	1	ESR1
Drug	CID005311478	THPG	Stitch	0.002547	0.03977	1	1	MAP4
Drug	CID000247929	1-dehydroprogesterone	Stitch	0.002547	0.03977	1	1	SYNE1
Drug	ctd:C065280	BM 13677	CTD	0.002547	0.03977	1	1	SLC25A20
Drug	DB00655	Estrone	Drug Bank	0.002547	0.03977	1	1	ESR1
Drug	CID000656968	6 de	Stitch	0.002547	0.03977	1	1	PDE4B
Drug	ctd:C077304	glutathione glycylethyl ester	CTD	0.002547	0.03977	1	1	HIF1A
Drug	ctd:C041369	2-(N-phenethyl-N-propyl)amino-5-hydroxytetralin	CTD	0.002547	0.03977	1	1	DRD2
Drug	ctd:C088015	benzothiophene	CTD	0.002547	0.03977	1	1	ESR1
Drug	CID000089358	estrone enoldiacetate	Stitch	0.002547	0.03977	1	1	ESR1
Drug	ctd:D010420	Pentanes	CTD	0.002547	0.03977	1	1	ESR1
Drug	ctd:C083374	5-propylamino-5,6-dihydro-4H-imidazo(4,5,1-ij)quinolin-2(1H)-one	CTD	0.002547	0.03977	1	1	DRD2
Drug	CID000068176	thionyl bromide	Stitch	0.002547	0.03977	1	1	DRD2
Drug	CID000552549	Ruppert's reagent	Stitch	0.002547	0.03977	1	1	SYNE1
Drug	CID003035644	2-methyl-4-hydroxytamoxifen	Stitch	0.002547	0.03977	1	1	ESR1
Drug	ctd:C048923	crystal violet lactone	CTD	0.002547	0.03977	1	1	HIF1A
Drug	CID003035681	tetrafluorodiethylstilbestrol	Stitch	0.002547	0.03977	1	1	ESR1
Drug	CID000007134	2-methoxyphenylacetic acid	Stitch	0.002547	0.03977	1	1	ESR1
Drug	CID000007308	LS-12	Stitch	0.002547	0.03977	1	1	ESR1
Drug	DB07932	dimethyl (1R,4S)-5,6-bis(4-hydroxyphenyl)-7-oxabicyclo[2.2.1]hepta-2,5-diene-2,3-dicarboxylate	Drug Bank	0.002547	0.03977	1	1	ESR1
Drug	DB07991	N-[(1R)-3-(4-HYDROXYPHENYL)-1-METHYLPROPYL]-2-(2-PHENYL-1H-INDOL-3-YL)ACETAMIDE	Drug Bank	0.002547	0.03977	1	1	ESR1
Drug	ctd:C021166	cyclo(leucylglycine)	CTD	0.002547	0.03977	1	1	DRD2
Drug	ctd:C021112	DDOH	CTD	0.002547	0.03977	1	1	ESR1
Drug	ctd:C577929	dimethylaminomicheliolide	CTD	0.002547	0.03977	1	1	BCL2
Drug	ctd:C525003	1,5-diaminoanthraquinone	CTD	0.002547	0.03977	1	1	ESR1
Drug	CID003035792	iodotamoxifen	Stitch	0.002547	0.03977	1	1	ESR1
Drug	ctd:C011741	demethylchlordimeform	CTD	0.002547	0.03977	1	1	DRD2
Drug	CID000167770	5,6,11,12-tetrahydrochrysene	Stitch	0.002547	0.03977	1	1	ESR1
Drug	CID000155776	(-)-Fla 732	Stitch	0.002547	0.03977	1	1	DRD2
Drug	ctd:C445860	4,4'-bis(2-sulfostyryl)biphenyl	CTD	0.002547	0.03977	1	1	ESR1
Drug	CID011738600	CHEMBL1627700	Stitch	0.002547	0.03977	1	1	ESR1
Drug	CID000058563	2-(2-Piperidinoethyl)-1-tetralone	Stitch	0.002547	0.03977	1	1	DRD2
Drug	ctd:C432591	4-(1-adamantyl)phenol	CTD	0.002547	0.03977	1	1	ESR1
Drug	DB07678	(9ALPHA,13BETA,17BETA)-2-[(1Z)-BUT-1-EN-1-YL]ESTRA-1,3,5(10)-TRIENE-3,17-DIOL	Drug Bank	0.002547	0.03977	1	1	ESR1
Drug	CID000167642	pelargonin	Stitch	0.002547	0.03977	1	1	ESR1
Drug	CID003072545	4-amino-3-cinnolinecarboxylic acid	Stitch	0.002547	0.03977	1	1	SYNE1
Drug	CID000069393	3-methoxypropyne	Stitch	0.002547	0.03977	1	1	SYNE1
Drug	ctd:C119788	dodecaborate	CTD	0.002547	0.03977	1	1	HIF1A
Drug	ctd:C045359	setoperone	CTD	0.002547	0.03977	1	1	DRD2
Drug	DB07712	3-ETHYL-2-(4-HYDROXYPHENYL)-2H-INDAZOL-5-OL	Drug Bank	0.002547	0.03977	1	1	ESR1
Drug	ctd:D011346	Prochlorperazine	CTD	0.002547	0.03977	1	1	ESR1
Drug	DB07708	3-CHLORO-2-(4-HYDROXYPHENYL)-2H-INDAZOL-5-OL	Drug Bank	0.002547	0.03977	1	1	ESR1
Drug	DB07707	(9BETA,11ALPHA,13ALPHA,14BETA,17ALPHA)-11-(METHOXYMETHYL)ESTRA-1(10),2,4-TRIENE-3,17-DIOL	Drug Bank	0.002547	0.03977	1	1	ESR1
Drug	CID011123162	CHEBI:356571	Stitch	0.002547	0.03977	1	1	DRD2
Drug	CID000131777	20-spdo	Stitch	0.002547	0.03977	1	1	SYNE1
Drug	CID000017030	2,6-dimethyl-4-nitrophenol	Stitch	0.002547	0.03977	1	1	ESR1
Drug	CID011654757	CHEMBL1213188	Stitch	0.002547	0.03977	1	1	ESR1
Drug	CID000128800	D 15414	Stitch	0.002547	0.03977	1	1	ESR1
Drug	DB07567	(2R,3R,4S)-3-(4-HYDROXYPHENYL)-4-METHYL-2-[4-(2-PYRROLIDIN-1-YLETHOXY)PHENYL]CHROMAN-6-OL	Drug Bank	0.002547	0.03977	1	1	ESR1
Drug	CID000068571	2FEE2	Stitch	0.002547	0.03977	1	1	HIF1A
Drug	CID000126265	1,1-ibhpe	Stitch	0.002547	0.03977	1	1	ESR1
Drug	ctd:C022970	2-aminoanthraquinone	CTD	0.002547	0.03977	1	1	ESR1
Drug	DB08737	(3AS,4R,9BR)-4-(4-HYDROXYPHENYL)-1,2,3,3A,4,9B-HEXAHYDROCYCLOPENTA[C]CHROMEN-9-OL	Drug Bank	0.002547	0.03977	1	1	ESR1
Drug	DB08773	RALOXIFENE CORE	Drug Bank	0.002547	0.03977	1	1	ESR1
Drug	CID002723955	trityl tetrafluoroborate	Stitch	0.002547	0.03977	1	1	SYNE1
Drug	CID000140410	NSC-167976	Stitch	0.002547	0.03977	1	1	SYNE1
Drug	CID009881522	AK-56229	Stitch	0.002547	0.03977	1	1	SYNE1
Drug	CID000042030	12-hydroxybenzo(a)pyrene	Stitch	0.002547	0.03977	1	1	ESR1
Drug	CID000042027	2-hydroxybenzo(a)pyrene	Stitch	0.002547	0.03977	1	1	ESR1
Drug	CID000067320	3-nonylphenol	Stitch	0.002547	0.03977	1	1	ESR1
Drug	ctd:C406602	deoxymiroestrol	CTD	0.002547	0.03977	1	1	ESR1
Drug	CID000008743	chelidamic acid	Stitch	0.002547	0.03977	1	1	ESR1
Drug	ctd:C526490	phenethyl salicylate	CTD	0.002547	0.03977	1	1	ESR1
Drug	CID005047478	AC1NNMMM	Stitch	0.002547	0.03977	1	1	ESR1
Drug	CID000610886	2-phenylbenzothiophene	Stitch	0.002547	0.03977	1	1	ESR1
Drug	CID004683185	vinylboronic acid	Stitch	0.002547	0.03977	1	1	SYNE1
Drug	CID000130907	2-methoxy-N-n-propylnorapomorphine	Stitch	0.002547	0.03977	1	1	DRD2
Drug	CID000067088	Org 4333	Stitch	0.002547	0.03977	1	1	ESR1
Drug	CID000067087	16 alpha-iodoestradiol	Stitch	0.002547	0.03977	1	1	ESR1
Drug	CID000070671	benzyltriphenylphosphonium	Stitch	0.002547	0.03977	1	1	ESR1
Drug	ctd:C431648	peptide 5F	CTD	0.002547	0.03977	1	1	HIF1A
Drug	CID015897928	1-HP	Stitch	0.002547	0.03977	1	1	ESR1
Drug	CID010873956	CHEBI:356555	Stitch	0.002547	0.03977	1	1	DRD2
Drug	CID000440125	pteroylpoly-gamma-glutamate	Stitch	0.002547	0.03977	1	1	FPGS
Drug	CID003035887	ICI 145-680	Stitch	0.002547	0.03977	1	1	ESR1
Drug	ctd:C069616	3-(2,2-dichlorovinyl)-2,2-dimethylcyclopropane carboxylic acid	CTD	0.002547	0.03977	1	1	ESR1
Drug	ctd:C492670	ethyl 5-amino-6,7,8,9-tetrahydro-2-methyl-4-phenylbenzo(1,8)naphthyridine-3-carboxylate	CTD	0.002547	0.03977	1	1	BCL2
Drug	DB08595	4-[(1S,2R,5S)-4,4,8-TRIMETHYL-3-OXABICYCLO[3.3.1]NON-7-EN-2-YL]PHENOL	Drug Bank	0.002547	0.03977	1	1	ESR1
Drug	CID000020554	4-piperidinobutyrophenone	Stitch	0.002547	0.03977	1	1	DRD2
Drug	ctd:C092174	fusarielin A	CTD	0.002547	0.03977	1	1	ESR1
Drug	ctd:C031195	dibenzo(a,h)pyrene	CTD	0.002547	0.03977	1	1	ESR1
Drug	CID011531308	Hz 3	Stitch	0.002547	0.03977	1	1	ESR1
Drug	CID000092127	Alival	Stitch	0.002547	0.03977	1	1	ESR1
Drug	ctd:C104305	1-amino-4-hydroxyanthraquinone	CTD	0.002547	0.03977	1	1	ESR1
Drug	CID000067102	4-hydroxy-2-methylestradiol	Stitch	0.002547	0.03977	1	1	ESR1
Drug	CID000067120	deoxyanisoin	Stitch	0.002547	0.03977	1	1	ESR1
Drug	CID000086844	1,3-diphenylpropane-1,3-diamine	Stitch	0.002547	0.03977	1	1	ESR1
Drug	ctd:C012145	CF 25397	CTD	0.002547	0.03977	1	1	DRD2
Drug	CID000556963	saussurea lactone	Stitch	0.002547	0.03977	1	1	BCL2
Drug	ctd:C108539	U 95666E	CTD	0.002547	0.03977	1	1	DRD2
Drug	CID010456166	CHEBI:356556	Stitch	0.002547	0.03977	1	1	DRD2
Drug	CID000062873	perphenazine decanoate	Stitch	0.002547	0.03977	1	1	DRD2
Drug	CID000037880	7-hydroxybenzo(a)pyrene	Stitch	0.002547	0.03977	1	1	ESR1
Drug	ctd:C579720	venetoclax	CTD	0.002547	0.03977	1	1	BCL2
Drug	ctd:C050585	fluazifop-butyl	CTD	0.002547	0.03977	1	1	ESR1
Drug	CID016126807	pentathiepane	Stitch	0.002547	0.03977	1	1	SYNE1
Drug	CID000195838	Peptide 8a	Stitch	0.002547	0.03977	1	1	SYNE1
Drug	ctd:C110694	6,7-dihydro-1,1,2,3,3-pentamethyl-4-(5H)indanone	CTD	0.002547	0.03977	1	1	ESR1
Drug	ctd:D045762	Enzymes and Coenzymes	CTD	0.002547	0.03977	1	1	BCL2
Drug	CID000099974	AC1L41A0	Stitch	0.002547	0.03977	1	1	ESR1
Drug	CID000745250	ZINC00187200	Stitch	0.002547	0.03977	1	1	ESR1
Drug	ctd:C050622	4-hydroxyclomiphene	CTD	0.002547	0.03977	1	1	ESR1
Drug	ctd:C038959	CBV protocol	CTD	0.002547	0.03977	1	1	BCL2
Drug	CID000375945	AC1L8C5D	Stitch	0.002547	0.03977	1	1	SYNE1
Drug	ctd:C471350	tetrabromobisphenol A-bisallylether	CTD	0.002547	0.03977	1	1	ESR1
Drug	CID012236541	7-methoxychroman	Stitch	0.002547	0.03977	1	1	ESR1
Drug	ctd:C530259	3-hydroxybisphenol A	CTD	0.002547	0.03977	1	1	ESR1
Drug	CID000037787	4-hydroxybenzo(a)pyrene	Stitch	0.002547	0.03977	1	1	ESR1
Drug	ctd:C519808	alfatradiol	CTD	0.002547	0.03977	1	1	ESR1
Drug	CID005387194	irisone B	Stitch	0.002547	0.03977	1	1	ESR1
Drug	CID000131585	N-methylbenperidol	Stitch	0.002547	0.03977	1	1	DRD2
Drug	CID005282958	Lx-diol	Stitch	0.002547	0.03977	1	1	ESR1
Drug	DB04575	Quinestrol	Drug Bank	0.002547	0.03977	1	1	ESR1
Drug	CID000132940	FLB 463	Stitch	0.002547	0.03977	1	1	DRD2
Drug	ctd:C000536	cyclohexylisocyanate	CTD	0.002547	0.03977	1	1	HIF1A
Drug	CID000024977	cyclopentyl ether	Stitch	0.002547	0.03977	1	1	ESR1
Drug	CID000156777	cyclokievitone	Stitch	0.002547	0.03977	1	1	ESR1
Drug	CID000083494	C13625	Stitch	0.002547	0.03977	1	1	ESR1
Drug	CID000069146	4-methoxybenzophenone	Stitch	0.002547	0.03977	1	1	ESR1
Drug	DB04471	2-Phenyl-1-[4-(2-Piperidin-1-Yl-Ethoxy)-Phenyl]-1,2,3,4-Tetrahydro-Isoquinolin-6-Ol	Drug Bank	0.002547	0.03977	1	1	ESR1
Drug	CID003080731	barakol	Stitch	0.002547	0.03977	1	1	DRD2
Drug	CID000397614	didesmethylrocaglamide	Stitch	0.002547	0.03977	1	1	SYNE1
Drug	ctd:C496953	2-ethyl-4-(4-hydroxyphenyl)-5-(4-(2-piperidin-1-ylethoxy)phenyl)-2-imidazoline	CTD	0.002547	0.03977	1	1	ESR1
Drug	CID000142072	methyl hypofluorite	Stitch	0.002547	0.03977	1	1	ESR1
Drug	ctd:C496950	1-(4-(octahydropyrido(1,2-a)pyrazin-2-yl)phenyl)-2-phenyl-1,2,3,4-tetrahydroisoquinolin-6-ol	CTD	0.002547	0.03977	1	1	ESR1
Drug	CID000083131	N,N'-dimethyl-1,6-hexanediamine	Stitch	0.002547	0.03977	1	1	ESR1
Drug	CID012867691	pyrid[1,2-a]indole	Stitch	0.002547	0.03977	1	1	SYNE1
Drug	DB06909	1-ethyl-N-(phenylmethyl)-4-(tetrahydro-2H-pyran-4-ylamino)-1H-pyrazolo[3,4-b]pyridine-5-carboxamide	Drug Bank	0.002547	0.03977	1	1	PDE4B
Drug	ctd:C071293	1-benzylpiperidine	CTD	0.002547	0.03977	1	1	ESR1
Drug	CID000011621	oct-4-ene	Stitch	0.002547	0.03977	1	1	SYNE1
Drug	CID006436638	CID6436638	Stitch	0.002547	0.03977	1	1	SYNE1
Drug	ctd:C084589	oxypertine	CTD	0.002547	0.03977	1	1	DRD2
Drug	CID000073864	bisphenol AF	Stitch	0.002547	0.03977	1	1	ESR1
Drug	CID000757554	AC1LFPNF	Stitch	0.002547	0.03977	1	1	ESR1
Drug	ctd:C578599	4-tert-butylcyclohexyl acetate	CTD	0.002547	0.03977	1	1	ESR1
Drug	DB06898	4-(2-amino-1-methyl-1H-imidazo[4,5-b]pyridin-6-yl)phenol	Drug Bank	0.002547	0.03977	1	1	ESR1
Drug	CID000011599	hexa-1,4-diene	Stitch	0.002547	0.03977	1	1	SYNE1
Drug	DB06871	17-METHYL-17-ALPHA-DIHYDROEQUILENIN	Drug Bank	0.002547	0.03977	1	1	ESR1
Drug	CID006857693	4-[(1R,2S,5S,9R)-8,9-dimethyl-5-methylol-3-oxabicyclo[3.3.1]nonan-2-yl]phenol	Stitch	0.002547	0.03977	1	1	ESR1
Drug	CID000022232	hydrindantin dihydrate	Stitch	0.002547	0.03977	1	1	SYNE1
Drug	ctd:C506907	EHT 1864	CTD	0.002547	0.03977	1	1	ESR1
Disease	C0016034	Breast Fibrocystic Disease	DisGeNET BeFree	0.003756	0.03987	3	114	ESR1,NCAM1,ADAM12
Disease	C0032927	Precancerous Conditions	DisGeNET BeFree	0.003796	0.03987	5	381	SYNE1,ESR1,SYCP1,GATA4,BCL2
Disease	C4316881	Prescription Drug Abuse	DisGeNET Curated	0.003849	0.03987	3	115	DRD2,SYNE1,PRKCH
Disease	C0236969	Substance-Related Disorders	DisGeNET Curated	0.003849	0.03987	3	115	DRD2,SYNE1,PRKCH
Disease	C0029231	Organic Mental Disorders, Substance-Induced	DisGeNET Curated	0.003849	0.03987	3	115	DRD2,SYNE1,PRKCH
Disease	C0013170	Drug habituation	DisGeNET Curated	0.003849	0.03987	3	115	DRD2,SYNE1,PRKCH
Disease	C0013146	Drug abuse	DisGeNET Curated	0.003849	0.03987	3	115	DRD2,SYNE1,PRKCH
Disease	C0278504	Non-small cell lung cancer stage I	DisGeNET BeFree	0.003849	0.03987	3	115	HIF1A,ESR1,BCL2
Disease	C0013222	Drug Use Disorders	DisGeNET Curated	0.003849	0.03987	3	115	DRD2,SYNE1,PRKCH
Disease	C1510472	Drug Dependence	DisGeNET Curated	0.003849	0.03987	3	115	DRD2,SYNE1,PRKCH
Disease	C0038580	Substance Dependence	DisGeNET Curated	0.003849	0.03987	3	115	DRD2,SYNE1,PRKCH
Disease	C0038586	Substance Use Disorders	DisGeNET Curated	0.003849	0.03987	3	115	DRD2,SYNE1,PRKCH
Drug	CID000002691	AC1L1E8W	Stitch	0.00256	0.03994	3	107	DRD2,PDE4B,PRKAR2A
Disease	C0036875	Disorders of Sex Development	DisGeNET BeFree	0.003897	0.04024	2	34	HHAT,GATA4
Disease	C0740858	Substance abuse problem	DisGeNET Curated	0.003944	0.04059	3	116	DRD2,SYNE1,PRKCH
Drug	ctd:D017135	Desogestrel	CTD	0.002635	0.04099	2	30	ESR1,SYCP1
Drug	CID000054586	edatrexate	Stitch	0.002635	0.04099	2	30	SYNE1,FPGS
Drug	ctd:C108339	fludioxonil	CTD	0.002635	0.04099	2	30	ESR1,BCL2
Disease	C0206677	Adenomatous Polyps	DisGeNET BeFree	0.00404	0.0413	3	117	HIF1A,ESR1,BCL2
Disease	C0236736	Cocaine-Related Disorders	DisGeNET Curated	0.00404	0.0413	3	117	DRD2,TENM3,ICE2
Disease	C0085090	Lymphoma, AIDS-Related	DisGeNET BeFree	0.004126	0.04205	2	35	NCAM1,BCL2
Disease	C0280141	Acute Undifferentiated Leukemia	DisGeNET BeFree	0.004236	0.04303	3	119	HIF1A,PRKCH,BCL2
Drug	ctd:D005054	Eugenol	CTD	0.00278	0.0432	4	230	HIF1A,PDE4B,ESR1,BCL2
Drug	ctd:D004966	Estrogens, Conjugated (USP)	CTD	0.002812	0.04353	2	31	ESR1,BCL2
Drug	ctd:D012977	Sodium Nitrite	CTD	0.002812	0.04353	2	31	HIF1A,BCL2
Drug	CID000122749	benzamide riboside	Stitch	0.002812	0.04353	2	31	BCL2,CDC25A
Drug	ctd:D009553	Nimodipine	CTD	0.002812	0.04353	2	31	DRD2,BCL2
Disease	C1378511	Undifferentiated leukemia	DisGeNET BeFree	0.004337	0.04374	3	120	HIF1A,PRKCH,BCL2
Disease	C1276146	Cutaneous lymphoma	DisGeNET BeFree	0.004361	0.04374	2	36	NCAM1,BCL2
Disease	C3854434	Bone marrow infiltration	DisGeNET BeFree	0.004361	0.04374	2	36	BCL2,CDC25A
Disease	C1136084	Plasma cell dyscrasia	DisGeNET BeFree	0.004361	0.04374	2	36	NCAM1,BCL2
Drug	ctd:D007501	Iron	CTD	0.002829	0.04374	5	382	HIF1A,DRD2,P4HTM,BCL2,PFKFB4
Drug	ctd:D009599	Nitroprusside	CTD	0.002841	0.04389	3	111	HIF1A,ESR1,BCL2
Disease	C0023518	Leukocytosis	DisGeNET BeFree	0.004438	0.04437	3	121	ESR1,NCAM1,BCL2
Transcription Factor Binding Site	V$YY1_Q6	V$YY1_Q6	TFBS	0.0005885	0.04465	4	182	HIF1A,CELSR3,RBFOX1,EIF5
Transcription Factor Binding Site	M30010	HOXB4_TARGET_GENES	MSigDB	0.0007184	0.04465	9	1174	CELSR3,WDR6,EIF5,ZNF561,PFKFB4,DALRD3,USP19,IP6K2,SCAI
Transcription Factor Binding Site	V$HFH1_01	V$HFH1_01	TFBS	0.0007912	0.04465	4	197	RBFOX1,NCAM1,KCNIP4,IP6K2
Transcription Factor Binding Site	V$E47_02	V$E47_02	TFBS	0.0008215	0.04465	4	199	PDE4B,WDR6,RBFOX1,ADAM12
Transcription Factor Binding Site	V$RORA1_01	V$RORA1_01	TFBS	0.000837	0.04465	4	200	RCOR1,SYNE1,RBFOX1,IP6K2
Transcription Factor Binding Site	V$AFP1_Q6	V$AFP1_Q6	TFBS	0.0009341	0.04465	4	206	MAP4,ESR1,TTC12,RBFOX1
Transcription Factor Binding Site	V$PAX2_02	V$PAX2_02	TFBS	0.0009341	0.04465	4	206	EIF5,TCTA,PRKCH,IP6K2
Transcription Factor Binding Site	V$NFY_Q6_01	V$NFY_Q6_01	TFBS	0.001003	0.04465	4	210	HIF1A,CELSR3,TCTA,CDC25A
Transcription Factor Binding Site	V$STAT4_01	V$STAT4_01	TFBS	0.001003	0.04465	4	210	TDRD9,RBFOX1,NCAM1,PRKCH
Transcription Factor Binding Site	TGGAAA_V$NFAT_Q4_01	TGGAAA_V$NFAT_Q4_01	TFBS	0.001026	0.04465	10	1497	RCOR1,HIF1A,PDE4B,ESR1,ARIH2,RBFOX1,TCTA,PRKCH,ADAM12,IP6K2
Drug	CID000004666	taxol	Stitch	0.002912	0.04488	6	560	PDE4B,MAP4,ESR1,PRKCH,BCL2,CDC25A
Drug	CID000011347	8-ethoxycaffeine	Stitch	0.002914	0.04488	3	112	SLC25A20,SYCP1,NCAM1
Drug	ctd:D009543	Nifedipine	CTD	0.002914	0.04488	3	112	DRD2,ESR1,BCL2
Drug	CID000002519	caffeine	Stitch	0.002963	0.04556	6	562	DRD2,PDE4B,SYNE1,PRKAR2A,BRSK1,CDC25A
Drug	CID000003385	5-FU	Stitch	0.002963	0.04556	6	562	HIF1A,ESR1,FPGS,EIF5,BCL2,CDC25A
Disease	C0011253	Delusions	DisGeNET BeFree	0.004602	0.04566	2	37	DRD2,BCL2
Disease	C0031212	Personality Disorders	DisGeNET BeFree	0.004602	0.04566	2	37	DRD2,KCNIP4
Disease	C0278488	Carcinoma breast stage IV	DisGeNET BeFree	0.004611	0.04566	6	573	HIF1A,DRD2,ESR1,BCL2,PFKFB4,CDC25A
Drug	ctd:C412373	AG 1879	CTD	0.002988	0.04578	3	113	HIF1A,ESR1,BCL2
Drug	CID000447409	T-C-T	Stitch	0.002988	0.04578	3	113	DRD2,MAP4,NCAM1
Drug	CID000051263	alfentanil	Stitch	0.002995	0.04578	2	32	DRD2,TRAPPC9
Drug	ctd:D019813	1,2-Dimethylhydrazine	CTD	0.002995	0.04578	2	32	ESR1,BCL2
Drug	ctd:C017185	delphinidin	CTD	0.002995	0.04578	2	32	HIF1A,BCL2
Drug	ctd:C009172	rhodioloside	CTD	0.002995	0.04578	2	32	HIF1A,BCL2
Drug	CID000388945	epo906	Stitch	0.003063	0.04678	3	114	HIF1A,MAP4,BCL2
Disease	C0038436	Post-Traumatic Stress Disorder	DisGeNET BeFree	0.004964	0.04737	5	406	ANKK1,HIF1A,DRD2,ESR1,BCL2
Disease	C1134719	Invasive Ductal Breast Carcinoma	DisGeNET BeFree	0.005119	0.04737	5	409	HIF1A,ESR1,BCL2,PFKFB4,ADAM12
Disease	C1851841	ECTRODACTYLY, ECTODERMAL DYSPLASIA, AND CLEFT LIP/PALATE SYNDROME 1	DisGeNET BeFree	0.005305	0.04737	3	129	HIF1A,ESR1,BCL2
Disease	C0034735	Raynaud Phenomenon	DisGeNET BeFree	0.005362	0.04737	2	40	HIF1A,ESR1
Disease	C3160887	Node-positive breast cancer	DisGeNET BeFree	0.005362	0.04737	2	40	ESR1,BCL2
Disease	C3714756	Intellectual Disability	DisGeNET BeFree	0.005421	0.04737	9	1219	DRD2,TENM3,ICE2,HHAT,ZNF589,RBFOX1,TRAPPC9,VPS13B,DHX30
Disease	C0854242	Gastrointestinal angiodysplasia	DisGeNET BeFree	0.005466	0.04737	1	2	HIF1A
Disease	C1963718	Oculorespiratory syndrome	DisGeNET BeFree	0.005466	0.04737	1	2	ESR1
Disease	C1328544	Tubular breast carcinoma	DisGeNET BeFree	0.005466	0.04737	1	2	ESR1
Disease	C4304995	Recurrent squamous cell carcinoma	DisGeNET BeFree	0.005466	0.04737	1	2	BCL2
Disease	C0002793	Anaplasia	DisGeNET Curated	0.005466	0.04737	1	2	HIF1A
Disease	C1629504	Atypical Burkitt's lymphoma	DisGeNET BeFree	0.005466	0.04737	1	2	BCL2
Disease	C1334277	Invasive Ductal and Lobular Carcinoma	DisGeNET BeFree	0.005466	0.04737	1	2	ESR1
Disease	C0749557	toe necrosis	DisGeNET BeFree	0.005466	0.04737	1	2	HIF1A
Disease	C0206681	Adenocarcinoma, Clear Cell	DisGeNET Curated	0.005466	0.04737	1	2	BCL2
Disease	C1264190	Follicular non-Hodgkin's lymphoma, large cell	DisGeNET BeFree	0.005466	0.04737	1	2	BCL2
Disease	C1511302	Breast Carcinoma with Choriocarcinomatous Features	DisGeNET BeFree	0.005466	0.04737	1	2	ESR1
Disease	C0334580	Protoplasmic astrocytoma	DisGeNET BeFree	0.005466	0.04737	1	2	BCL2
Disease	C0334660	Angioendotheliomatosis	DisGeNET Curated	0.005466	0.04737	1	2	BCL2
Disease	C1334415	Low Grade Gastric Intraepithelial Neoplasia	DisGeNET BeFree	0.005466	0.04737	1	2	GATA4
Disease	C1335701	Recurrent Follicular Lymphoma	DisGeNET BeFree	0.005466	0.04737	1	2	BCL2
Disease	C0220648	Renal Pelvis and Ureter Urothelial Carcinoma	DisGeNET BeFree	0.005466	0.04737	1	2	BCL2
Disease	C0156390	Polyp of vagina	DisGeNET BeFree	0.005466	0.04737	1	2	ESR1
Disease	C0266789	Velamentous insertion of umbilical cord (disorder)	DisGeNET BeFree	0.005466	0.04737	1	2	BCL2
Disease	C1370932	carcinoma of the renal pelvis and ureter	DisGeNET BeFree	0.005466	0.04737	1	2	BCL2
Disease	C1142150	Autoimmune nephritis	DisGeNET BeFree	0.005466	0.04737	1	2	ESR1
Disease	C1956131	Lymphoma, Follicular, Grade 3	DisGeNET BeFree	0.005466	0.04737	1	2	BCL2
Disease	C2874392	Alcohol dependence with withdrawal, unspecified	DisGeNET BeFree	0.005466	0.04737	1	2	DRD2
Disease	C1266123	Angiomyofibroblastoma	DisGeNET BeFree	0.005466	0.04737	1	2	BCL2
Disease	C0343208	Essential mixed cryoglobulinemia	DisGeNET BeFree	0.005466	0.04737	1	2	BCL2
Disease	C3203358	Hypoventilation	DisGeNET Curated	0.005466	0.04737	1	2	P4HTM
Disease	C0151465	Renal abscess	DisGeNET BeFree	0.005466	0.04737	1	2	HIF1A
Disease	C0751528	Stuttering, Childhood	DisGeNET BeFree	0.005466	0.04737	1	2	DRD2
Disease	C0017577	Chronic desquamative gingivitis	DisGeNET BeFree	0.005466	0.04737	1	2	ESR1
Disease	C0345986	Irritated basal cell papilloma	DisGeNET BeFree	0.005466	0.04737	1	2	BCL2
Disease	C0302872	MYELOMA, ENDOTHELIAL	DisGeNET BeFree	0.005466	0.04737	1	2	HIF1A
Disease	C0086533	Leiomyoma, Epithelioid	DisGeNET BeFree	0.005466	0.04737	1	2	BCL2
Disease	C0037315	Sleep Apnea Syndromes	DisGeNET Curated	0.005466	0.04737	1	2	P4HTM
Disease	C0751692	Multiple Hemangioblastomas	DisGeNET Curated	0.005466	0.04737	1	2	HIF1A
Disease	cv:CN043572	Biotin-Responsive Multiple Carboxylase Deficiencies	Clinical Variations	0.005466	0.04737	1	2	HLCS
Disease	C0206734	Hemangioblastoma	DisGeNET Curated	0.005466	0.04737	1	2	HIF1A
Disease	C0685706	Membranous ventricular septum defect	DisGeNET BeFree	0.005466	0.04737	1	2	GATA4
Disease	C0747690	Postobstructive pneumonia	DisGeNET BeFree	0.005466	0.04737	1	2	ESR1
Disease	C3494419	Dentofacial Deformities	DisGeNET BeFree	0.005466	0.04737	1	2	ESR1
Disease	C0748861	Metastatic small cell carcinoma	DisGeNET BeFree	0.005466	0.04737	1	2	NCAM1
Disease	C0751690	Malignant Peripheral Nerve Sheath Tumor	DisGeNET BeFree	0.005475	0.04737	4	259	HIF1A,ESR1,NCAM1,BCL2
Disease	C0156369	Uterine Polyp	DisGeNET BeFree	0.005627	0.04815	2	41	ESR1,BCL2
Disease	C0007965	Chediak-Higashi Syndrome	DisGeNET BeFree	0.005627	0.04815	2	41	HLCS,VPS13B
Disease	C0021775	Intermittent Claudication	DisGeNET BeFree	0.005627	0.04815	2	41	HIF1A,ESR1
Disease	C4688007	Platinum-Resistant Ovarian Carcinoma	DisGeNET BeFree	0.005627	0.04815	2	41	HIF1A,ESR1
Disease	C0043346	Xeroderma Pigmentosum	DisGeNET BeFree	0.005654	0.04825	3	132	SYCP1,NCAM1,BCL2
Drug	CID000448889	AC1L9MGN	Stitch	0.003183	0.04838	2	33	SLC25A20,NCAM1
Drug	CID000005582	trimetrexate	Stitch	0.003183	0.04838	2	33	SYNE1,FPGS
Drug	ctd:D000596	Amino Acids	CTD	0.003183	0.04838	2	33	HIF1A,BCL2
Drug	ctd:C025605	diisobutyl phthalate	CTD	0.003183	0.04838	2	33	ESR1,BCL2
Drug	ctd:D044243	Linoleic Acids, Conjugated	CTD	0.003183	0.04838	2	33	ESR1,BCL2
Transcription Factor Binding Site	M40809	MYOCD_TARGET_GENES	MSigDB	0.001254	0.0487	6	572	DRD2,TDRD9,MAP4,FPGS,RBFOX1,CDC25A
Transcription Factor Binding Site	M40811	ZSCAN4_TARGET_GENES	MSigDB	0.00126	0.0487	8	1020	ZNF536,RCOR1,PDE4B,TENM3,TSHZ2,NCAM1,PFKFB4,XKR6
Drug	CID003036959	PDEs	Stitch	0.003217	0.0488	3	116	PDE4B,MAP4,PRKAR2A
Drug	CID000005018	SCH 23390	Stitch	0.003217	0.0488	3	116	DRD2,HLCS,PRKAR2A
Drug	ctd:D026023	Permethrin	CTD	0.003239	0.04908	4	240	SLC25A20,ESR1,GATA4,BCL2
Disease	C0153452	Malignant neoplasm of gallbladder	DisGeNET BeFree	0.005776	0.04916	5	421	HIF1A,TENM3,ESR1,BCL2,CDC25A
Disease	C0699893	Skin carcinoma	DisGeNET BeFree	0.005894	0.04953	3	134	HIF1A,BCL2,CDC25A
Disease	C2751898	Ventricular Fibrillation, Paroxysmal Familial, 1	DisGeNET BeFree	0.005898	0.04953	2	42	HIF1A,ESR1
Disease	C0002991	Cutaneous Fibrous Histiocytoma	DisGeNET BeFree	0.005898	0.04953	2	42	HIF1A,ESR1
Disease	C0079740	High Grade Lymphoma (neoplasm)	DisGeNET BeFree	0.005898	0.04953	2	42	BCL2,CDC25A
Disease	C0342882	Familial hypercholesterolemia - heterozygous	DisGeNET BeFree	0.005898	0.04953	2	42	ESR1,GATA4

### Sheet: S8
Supplementary Table 8. GRIN retained and removed genes from ISGC SA-EUR suicide attempt summary statistics at p < 1e-5.
SA-EUR 1e-5 GRIN Retained (166 Genes)					SA-EUR 1e-5 GRIN Removed (86 Genes)
Method	Ensembl ID	Gene Symbol	RWR Rank		Method	Ensembl ID	Gene Symbol	RWR Rank
H-MAGMA	ENSG00000026950	BTN3A1	1		H-MAGMA	ENSG00000180745	CLRN3	18899
H-MAGMA	ENSG00000186470	BTN3A2	1		H-MAGMA	ENSG00000221995	TIAF1	19290
H-MAGMA	ENSG00000111801	BTN3A3	1		H-MAGMA	ENSG00000187990	HIST1H2BG	19785
H-MAGMA	ENSG00000276903	HIST1H2AL	3		H-MAGMA	ENSG00000220758	VN1R10P	19874
H-MAGMA	ENSG00000274290	HIST1H2BE	5		H-MAGMA	ENSG00000181315	ZNF322	19943
H-MAGMA	ENSG00000124508	BTN2A2	11		H-MAGMA	ENSG00000199472	RF00019	20024
H-MAGMA	ENSG00000273983	HIST1H3G	12		Conventional MAGMA	ENSG00000133393	FOPNL	20161
H-MAGMA	ENSG00000276368	HIST1H2AJ	13		H-MAGMA	ENSG00000234496	MRPS21P1	20196
H-MAGMA	ENSG00000275126	HIST1H4L	13		H-MAGMA	ENSG00000241278	ENPP7P4	20224
H-MAGMA	ENSG00000112763	BTN2A1	14		H-MAGMA	ENSG00000255269	RP11-702F3.4	20368
H-MAGMA	ENSG00000196747	HIST1H2AI	14		H-MAGMA	ENSG00000242317	RP11-875H7.5	20378
Conventional MAGMA	ENSG00000278828	HIST1H3H	16		Conventional MAGMA	ENSG00000133980	VRTN	21778
H-MAGMA	ENSG00000158373	HIST1H2BD	18		H-MAGMA	ENSG00000232884	AF127936.3	21790
H-MAGMA	ENSG00000185130	HIST1H2BL	23		Conventional MAGMA	ENSG00000162620	LRRIQ3	21969
Conventional MAGMA	ENSG00000277224	HIST1H2BF	38		H-MAGMA	ENSG00000158553	POM121L2	22642
H-MAGMA	ENSG00000273542	HIST1H4K	44		H-MAGMA	ENSG00000225595	LINC01623	22962
H-MAGMA	ENSG00000275221	HIST1H2AK	57		H-MAGMA	ENSG00000263438	LINC01919	23110
H-MAGMA	ENSG00000196866	HIST1H2AD	62		H-MAGMA	ENSG00000264296	RP11-116K4.1	23405
H-MAGMA	ENSG00000124635	HIST1H2BJ	86		H-MAGMA	ENSG00000248898	CTD-2288O8.1	23482
H-MAGMA	ENSG00000170142	UBE2E1	91		H-MAGMA	ENSG00000267057	LINC01905	24038
H-MAGMA	ENSG00000233822	HIST1H2BN	94		H-MAGMA	ENSG00000263709	RP11-321A17.4	24082
H-MAGMA	ENSG00000277157	HIST1H4D	103		Conventional MAGMA	ENSG00000215386	MIR99AHG	24380
H-MAGMA	ENSG00000275379	HIST1H3I	105		H-MAGMA	ENSG00000226490	AC138647.1	24447
H-MAGMA	ENSG00000228314	CYP4F29P	127		Conventional MAGMA	ENSG00000206199	ANKUB1	25441
H-MAGMA	ENSG00000215559	ANKRD20A11P	135		H-MAGMA	ENSG00000173702	MUC13	25751
Conventional MAGMA	ENSG00000187147	RNF220	152		H-MAGMA	ENSG00000235109	ZSCAN31	26125
Conventional MAGMA	ENSG00000171587	DSCAM	166		H-MAGMA	ENSG00000174572	RPL10P2	26132
H-MAGMA	ENSG00000205726	ITSN1	188		H-MAGMA	ENSG00000224843	LINC00240	26154
H-MAGMA	ENSG00000184357	HIST1H1B	191		H-MAGMA	ENSG00000220875	HIST1H3PS1	26755
H-MAGMA	ENSG00000187323	DCC	227		H-MAGMA	ENSG00000182271	TMIGD1	27120
H-MAGMA	ENSG00000180596	HIST1H2BC	235		H-MAGMA	ENSG00000276550	HERC2P2	27834
H-MAGMA	ENSG00000124557	BTN1A1	431		Conventional MAGMA	ENSG00000226197	RP11-536O18.1	28377
Conventional MAGMA	ENSG00000159216	RUNX1	483		Conventional MAGMA	ENSG00000254202	RP11-120I21.2	29912
H-MAGMA	ENSG00000162434	JAK1	498		H-MAGMA	ENSG00000274267	HIST1H3B	30117
H-MAGMA	ENSG00000205758	CRYZL1	696		Conventional MAGMA	ENSG00000283064	AL353759.1	31292
H-MAGMA	ENSG00000080815	PSEN1	782		Conventional MAGMA	ENSG00000258077	RP11-114H23.1	31734
Conventional MAGMA	ENSG00000141068	KSR1	901		H-MAGMA	ENSG00000243478	AOX2P	32046
H-MAGMA	ENSG00000187672	ERC2	989		Conventional MAGMA	ENSG00000255129	RP11-839D17.3	32828
H-MAGMA	ENSG00000189366	ALG1L	1092		H-MAGMA	ENSG00000217646	HIST1H2BPS2	33248
H-MAGMA	ENSG00000196535	MYO18A	1189		H-MAGMA	ENSG00000211809	TRAV27	33256
Conventional MAGMA	ENSG00000181090	EHMT1	1272		H-MAGMA	ENSG00000280009	AC020923.1	34198
H-MAGMA	ENSG00000134874	DZIP1	1381		H-MAGMA	ENSG00000216629	OR2W4P	34429
Conventional MAGMA	ENSG00000081803	CADPS2	1405		H-MAGMA	ENSG00000241288	RP11-379B18.5	34733
Conventional MAGMA	ENSG00000106278	PTPRZ1	1514		H-MAGMA	ENSG00000254989	RP11-469N6.3	35165
H-MAGMA	ENSG00000196141	SPATS2L	1638		H-MAGMA	ENSG00000241549	GUSBP2	36096
H-MAGMA	ENSG00000196628	TCF4	1819		H-MAGMA	ENSG00000275846	AL513548.3	36266
H-MAGMA	ENSG00000100055	CYTH4	2064		H-MAGMA	ENSG00000267284	RP11-397A16.1	36871
H-MAGMA	ENSG00000142949	PTPRF	2157		Conventional MAGMA	ENSG00000269293	ZSCAN16-AS1	37241
Conventional MAGMA	ENSG00000178568	ERBB4	2374		Conventional MAGMA	ENSG00000271755	RP1-153G14.4	37751
Conventional MAGMA	ENSG00000141646	SMAD4	2402		Conventional MAGMA	ENSG00000225535	LINC01393	38117
H-MAGMA	ENSG00000184613	NELL2	2420		H-MAGMA	ENSG00000261584	RP11-457M11.5	38689
Conventional MAGMA	ENSG00000116030	SUMO1	2443		H-MAGMA	ENSG00000188599	NPIPP1	38971
H-MAGMA	ENSG00000082996	RNF13	2478		H-MAGMA	ENSG00000227466	RP11-397C12.1	39269
H-MAGMA	ENSG00000124610	HIST1H1A	2522		Conventional MAGMA	ENSG00000273118	AC079610.1	39545
H-MAGMA	ENSG00000159131	GART	2677		H-MAGMA	ENSG00000216915	GPR89P	39554
H-MAGMA	ENSG00000185352	HS6ST3	2816		H-MAGMA	ENSG00000272468	RP1-86C11.7	39941
Conventional MAGMA	ENSG00000187626	ZKSCAN4	3055		H-MAGMA	ENSG00000234458	OR7E130P	40910
Conventional MAGMA	ENSG00000204217	BMPR2	3063		Conventional MAGMA	ENSG00000232537	RP11-385M4.1	42482
H-MAGMA	ENSG00000182511	FES	3111		H-MAGMA	ENSG00000212572	RNU6-903P	42715
H-MAGMA	ENSG00000189298	ZKSCAN3	3227		H-MAGMA	ENSG00000214719	AC005562.1	42820
Conventional MAGMA	ENSG00000149295	DRD2	3307		H-MAGMA	ENSG00000199327	RNU6-230P	43138
Conventional MAGMA	ENSG00000186153	WWOX	3512		H-MAGMA	ENSG00000235137	HSP90AB6P	44112
H-MAGMA	ENSG00000137338	PGBD1	3620		H-MAGMA	ENSG00000264138	RP11-20B24.3	44112
Conventional MAGMA	ENSG00000003393	ALS2	3662		H-MAGMA	ENSG00000217862	HIST1H4PS1	44409
H-MAGMA	ENSG00000114861	FOXP1	3869		Conventional MAGMA	ENSG00000233607	LINC01392	44852
Conventional MAGMA	ENSG00000166862	CACNG2	3936		Conventional MAGMA	ENSG00000249252	RP11-665G4.1	44987
Conventional MAGMA	ENSG00000182329	KIAA2012	3978		Conventional MAGMA	ENSG00000259221	CTD-2050N2.1	45220
H-MAGMA	ENSG00000116678	LEPR	4092		H-MAGMA	ENSG00000217455	AC091801.1	45372
Conventional MAGMA	ENSG00000106536	POU6F2	4308		H-MAGMA	ENSG00000270140	RP5-1021I20.6	45645
Conventional MAGMA	ENSG00000119866	BCL11A	4347		H-MAGMA	ENSG00000200379	RN7SKP45	45843
H-MAGMA	ENSG00000196363	WDR5	4353		H-MAGMA	ENSG00000244301	AOX3P	46524
Conventional MAGMA	ENSG00000133119	RFC3	4668		H-MAGMA	ENSG00000206129	CTD-2008L17.2	46798
Conventional MAGMA	ENSG00000141639	MAPK4	4684		Conventional MAGMA	ENSG00000218347	HNRNPA1P1	46879
H-MAGMA	ENSG00000184588	PDE4B	4692		Conventional MAGMA	ENSG00000261742	LINC00922	46927
Conventional MAGMA	ENSG00000149091	DGKZ	4831		Conventional MAGMA	ENSG00000254451	RP11-560G2.1	47502
H-MAGMA	ENSG00000185658	BRWD1	5070		Conventional MAGMA	ENSG00000261453	LINC01735	47629
Conventional MAGMA	ENSG00000103707	MTFMT	5074		H-MAGMA	ENSG00000234816	HIST1H2APS5	47836
H-MAGMA	ENSG00000082146	STRADB	5356		Conventional MAGMA	ENSG00000240499	RP5-1101C3.1	48323
Conventional MAGMA	ENSG00000102606	ARHGEF7	5609		H-MAGMA	ENSG00000272312	RP11-239L20.6	48492
Conventional MAGMA	ENSG00000118473	SGIP1	5612		Conventional MAGMA	ENSG00000253773	C8orf37-AS1	48738
H-MAGMA	ENSG00000066135	KDM4A	5662		H-MAGMA	ENSG00000250544	LINC02059	49324
Conventional MAGMA	ENSG00000173482	PTPRM	5682		H-MAGMA	ENSG00000205449	NBPF22P	49413
Conventional MAGMA	ENSG00000135018	UBQLN1	5821		H-MAGMA	ENSG00000225695	HNRNPA1P35	49832
Conventional MAGMA	ENSG00000003400	CASP10	6053		Conventional MAGMA	ENSG00000231987	LINC01787	50061
H-MAGMA	ENSG00000117395	EBNA1BP2	6125		H-MAGMA	ENSG00000257391	MIR3180-4	50420
Conventional MAGMA	ENSG00000138395	CDK15	6289		H-MAGMA	ENSG00000248787	RP11-666A20.4	50688
H-MAGMA	ENSG00000140564	FURIN	6369
Conventional MAGMA	ENSG00000150938	CRIM1	6389
H-MAGMA	ENSG00000185437	SH3BGR	6396
H-MAGMA	ENSG00000082781	ITGB5	6693
Conventional MAGMA	ENSG00000179603	GRM8	6706
H-MAGMA	ENSG00000126091	ST3GAL3	7106
Conventional MAGMA	ENSG00000143569	UBAP2L	7310
H-MAGMA	ENSG00000196290	NIF3L1	7451
Conventional MAGMA	ENSG00000132581	SDF2	7685
Conventional MAGMA	ENSG00000171055	FEZ2	7924
Conventional MAGMA	ENSG00000075131	TIPIN	8120
H-MAGMA	ENSG00000116183	PAPPA2	8153
H-MAGMA	ENSG00000198315	ZKSCAN8	8168
Conventional MAGMA	ENSG00000196569	LAMA2	8402
H-MAGMA	ENSG00000133121	STARD13	8760
Conventional MAGMA	ENSG00000144909	OSBPL11	8819
H-MAGMA	ENSG00000156050	FAM161B	9145
H-MAGMA	ENSG00000173706	HEG1	9231
Conventional MAGMA	ENSG00000178385	PLEKHM3	9603
Conventional MAGMA	ENSG00000198673	FAM19A2	9746
H-MAGMA	ENSG00000117400	MPL	9793
Conventional MAGMA	ENSG00000134775	FHOD3	9898
H-MAGMA	ENSG00000153165	RGPD3	9990
H-MAGMA	ENSG00000156162	DPY19L4	10050
Conventional MAGMA	ENSG00000154839	SKA1	10052
H-MAGMA	ENSG00000063015	SEZ6	10353
Conventional MAGMA	ENSG00000112812	PRSS16	10634
Conventional MAGMA	ENSG00000266433	TBC1D3P5	10639
Conventional MAGMA	ENSG00000137692	DCUN1D5	10788
H-MAGMA	ENSG00000179889	PDXDC1	10886
H-MAGMA	ENSG00000146109	ABT1	10911
H-MAGMA	ENSG00000103671	TRIP4	10947
H-MAGMA	ENSG00000096654	ZNF184	11150
H-MAGMA	ENSG00000124613	ZNF391	11206
Conventional MAGMA	ENSG00000100379	KCTD17	11248
Conventional MAGMA	ENSG00000162551	ALPL	11407
Conventional MAGMA	ENSG00000184428	TOP1MT	11432
Conventional MAGMA	ENSG00000082212	ME2	11437
H-MAGMA	ENSG00000170468	RIOX1	11457
Conventional MAGMA	ENSG00000187240	DYNC2H1	11800
H-MAGMA	ENSG00000221955	SLC12A8	11897
H-MAGMA	ENSG00000196812	ZSCAN16	12052
Conventional MAGMA	ENSG00000266356	RP11-578C11.2	12102
H-MAGMA	ENSG00000156030	ELMSAN1	12149
H-MAGMA	ENSG00000119661	DNAL1	12276
H-MAGMA	ENSG00000146555	SDK1	12657
Conventional MAGMA	ENSG00000134042	MRO	12831
Conventional MAGMA	ENSG00000157890	MEGF11	13242
Conventional MAGMA	ENSG00000219438	FAM19A5	13467
H-MAGMA	ENSG00000139832	RAB20	13574
Conventional MAGMA	ENSG00000117419	ERI3	13806
H-MAGMA	ENSG00000102595	UGGT2	14002
H-MAGMA	ENSG00000004139	SARM1	14188
H-MAGMA	ENSG00000204789	ZNF204P	14290
H-MAGMA	ENSG00000114251	WNT5A	14364
Conventional MAGMA	ENSG00000135272	MDFIC	14498
H-MAGMA	ENSG00000103512	NOMO1	14731
Conventional MAGMA	ENSG00000258551	RP11-661P17.1	14828
H-MAGMA	ENSG00000196420	S100A5	14852
Conventional MAGMA	ENSG00000263627	PPP4R1-AS1	15159
Conventional MAGMA	ENSG00000137872	SEMA6D	15427
H-MAGMA	ENSG00000170113	NIPA1	15494
Conventional MAGMA	ENSG00000187398	LUZP2	15547
H-MAGMA	ENSG00000140043	PTGR2	15690
H-MAGMA	ENSG00000228223	HCG11	15917
H-MAGMA	ENSG00000171084	FAM86JP	16035
H-MAGMA	ENSG00000204702	OR2J1	16133
H-MAGMA	ENSG00000126882	FAM78A	16341
H-MAGMA	ENSG00000197846	HIST1H2BF	16497
H-MAGMA	ENSG00000280190	AC027279.4	16512
Conventional MAGMA	ENSG00000139780	METTL21C	16947
H-MAGMA	ENSG00000235533	RP11-284P20.3	17119
H-MAGMA	ENSG00000243307	POM121L6P	17847
H-MAGMA	ENSG00000281706	LINC01012	17977
Conventional MAGMA	ENSG00000251066	CTC-534B23.1	18011
H-MAGMA	ENSG00000216676	RP1-15D7.1	18066
H-MAGMA	ENSG00000272462	U91328.19	18188
H-MAGMA	ENSG00000124564	SLC17A3	18425
Conventional MAGMA	ENSG00000222035	AC079354.3	18622
H-MAGMA	ENSG00000157578	LCA5L	18634

### Sheet: S9
Supplementary Table 9. GRIN retained and removed genes from ISGC SA-MDD suicide attempt summary statistics at p < 1e-5.
SA-MDD 1e-5 GRIN Retained (20 Genes)					SA-MDD 1e-5 GRIN Removed (42 Genes)
Method	Ensembl ID	Gene Symbol	RWR Rank		Method	Ensembl ID	Gene Symbol	RWR Rank
Conventional MAGMA	ENSG00000106278	PTPRZ1	570		H-MAGMA	ENSG00000128833	MYO5C	7716
Conventional MAGMA	ENSG00000081803	CADPS2	572		H-MAGMA	ENSG00000139990	DCAF5	7873
H-MAGMA	ENSG00000111206	FOXM1	746		H-MAGMA	ENSG00000179889	PDXDC1	8844
H-MAGMA	ENSG00000169856	ONECUT1	770		Conventional MAGMA	ENSG00000187147	RNF220	9227
Conventional MAGMA	ENSG00000184588	PDE4B	2140		Conventional MAGMA	ENSG00000089048	ESF1	9238
Conventional MAGMA	ENSG00000139926	FRMD6	2289		H-MAGMA	ENSG00000038219	BOD1L1	9559
Conventional MAGMA	ENSG00000173068	BNC2	2507		H-MAGMA	ENSG00000103512	NOMO1	10936
H-MAGMA	ENSG00000165757	JCAD	2874		H-MAGMA	ENSG00000128989	ARPP19	11378
H-MAGMA	ENSG00000117395	EBNA1BP2	3093		H-MAGMA	ENSG00000135365	PHF21A	11616
H-MAGMA	ENSG00000175806	MSRA	3814		Conventional MAGMA	ENSG00000114812	VIPR1	11689
Conventional MAGMA	ENSG00000187323	DCC	4102		H-MAGMA	ENSG00000088356	PDRG1	11690
Conventional MAGMA	ENSG00000187240	DYNC2H1	4389		H-MAGMA	ENSG00000011105	TSPAN9	12745
H-MAGMA	ENSG00000153165	RGPD3	4460		Conventional MAGMA	ENSG00000178385	PLEKHM3	12901
Conventional MAGMA	ENSG00000179603	GRM8	4633		Conventional MAGMA	ENSG00000111224	PARP11	13956
Conventional MAGMA	ENSG00000185352	HS6ST3	5259		H-MAGMA	ENSG00000203710	CR1	14020
H-MAGMA	ENSG00000117400	MPL	5431		Conventional MAGMA	ENSG00000117419	ERI3	14090
Conventional MAGMA	ENSG00000144451	SPAG16	6493		H-MAGMA	ENSG00000101280	ANGPT4	15078
H-MAGMA	ENSG00000123836	PFKFB2	6624		Conventional MAGMA	ENSG00000135272	MDFIC	15402
H-MAGMA	ENSG00000005073	HOXA11	7281		Conventional MAGMA	ENSG00000144452	ABCA12	15788
Conventional MAGMA	ENSG00000137692	DCUN1D5	7405		Conventional MAGMA	ENSG00000125898	FAM110A	17601
					Conventional MAGMA	ENSG00000226197	RP11-536O18.1	23716
					H-MAGMA	ENSG00000259055	RP11-1140I5.1	23970
					H-MAGMA	ENSG00000166415	WDR72	24285
					Conventional MAGMA	ENSG00000133393	FOPNL	25750
					Conventional MAGMA	ENSG00000253230	LINC00599	27445
					H-MAGMA	ENSG00000225472	RP11-120J1.1	27466
					Conventional MAGMA	ENSG00000227769	AC072062.3	28538
					H-MAGMA	ENSG00000254651	RP11-430H10.3	29581
					H-MAGMA	ENSG00000188599	NPIPP1	33082
					H-MAGMA	ENSG00000234496	MRPS21P1	35021
					Conventional MAGMA	ENSG00000237074	RP11-6J21.2	35149
					Conventional MAGMA	ENSG00000259237	LINC02490	36089
					Conventional MAGMA	ENSG00000240499	RP5-1101C3.1	37142
					Conventional MAGMA	ENSG00000258537	FRMD6-AS2	37227
					Conventional MAGMA	ENSG00000225535	LINC01393	38125
					H-MAGMA	ENSG00000283044	AL391597.1	38679
					H-MAGMA	ENSG00000211809	TRAV27	40408
					Conventional MAGMA	ENSG00000261715	LINC01477	40738
					Conventional MAGMA	ENSG00000233607	LINC01392	41059
					Conventional MAGMA	ENSG00000255314	RP11-702F3.3	42622
					H-MAGMA	ENSG00000238007	AC024619.2	43051
					Conventional MAGMA	ENSG00000266313	RP11-173M1.4	49987

### Sheet: S10
Supplementary Table 10. ToppGene gene set enrichment of genes from SA-EUR summary statistics at p < 1e-5 prior to GRIN.
Category	ID	Name	Source	p-value	q-value FDR B&H	Hit Count in Query List	Hit Count in Genome	Hit in Query List
Transcription Factor Binding Site	KRCTCNNNNMANAGC_UNKNOWN	KRCTCNNNNMANAGC_UNKNOWN	TFBS	1.143e-18	9.978e-16	14	61	CDK15,H2AC14,H2BC13,H2BC15,H2BC4,H2AC12,H3C7,H2BC11,DSCAM,H1-5,H2AC7,H2BC5,H1-1,SEZ6
Transcription Factor Binding Site	TTTNNANAGCYR_UNKNOWN	TTTNNANAGCYR_UNKNOWN	TFBS	1.134e-15	4.952e-13	15	121	STARD13,CACNG2,BMPR2,H2BC13,H2BC15,H2BC4,H2AC12,H3C7,H2BC11,TCF4,H1-5,H2AC7,H2BC5,FOXP1,H1-1
Disease	20090710:Shi	Schizophrenia	GWAS	7.78e-16	2.117e-12	8	11	SLC17A3,PRSS16,ZNF184,BTN2A2,H2BC11,POM121L2,BTN3A2,BTN3A1
Pathway	1470922	Butyrophilin (BTN) family interactions	BioSystems: REACTOME	1.126e-10	1.188e-07	6	12	BTN3A3,BTN2A2,BTN1A1,BTN3A2,BTN3A1,BTN2A1
Pathway	1270429	DNA Damage/Telomere Stress Induced Senescence	BioSystems: REACTOME	2.788e-10	1.471e-07	10	80	H2AC14,H2BC13,H2BC15,H2BC4,H2BC11,H4C15,H1-5,H2AC7,H2BC5,H1-1
Pathway	1270431	Senescence-Associated Secretory Phenotype (SASP)	BioSystems: REACTOME	4.386e-10	1.542e-07	11	111	H2AC14,H2BC13,H2BC15,H2BC4,UBE2E1,H3C7,H2BC11,H4C15,EHMT1,H2AC7,H2BC5
Pathway	1269659	RNA Polymerase I Promoter Opening	BioSystems: REACTOME	7.715e-10	2.035e-07	9	64	H2AC14,H2BC13,H2BC15,H2BC4,H3C7,H2BC11,H4C15,H2AC7,H2BC5
Pathway	1269740	DNA methylation	BioSystems: REACTOME	1.025e-09	2.06e-07	9	66	H2AC14,H2BC13,H2BC15,H2BC4,H3C7,H2BC11,H4C15,H2AC7,H2BC5
Pathway	1269513	Activated PKN1 stimulates transcription of AR (androgen receptor) regulated genes KLK2 and KLK3	BioSystems: REACTOME	1.348e-09	2.06e-07	9	68	H2AC14,H2BC13,H2BC15,H2BC4,H3C7,H2BC11,H4C15,H2AC7,H2BC5
Pathway	1270436	HDACs deacetylate histones	BioSystems: REACTOME	1.408e-09	2.06e-07	10	94	H2AC14,H2BC13,H2BC15,H2BC4,H2AC12,H3C7,H2BC11,H4C15,H2AC7,H2BC5
Pathway	1270426	Cellular Senescence	BioSystems: REACTOME	1.689e-09	2.06e-07	13	197	H2AC14,H2BC13,H2BC15,H2BC4,UBE2E1,H3C7,H2BC11,H4C15,H1-5,EHMT1,H2AC7,H2BC5,H1-1
Pathway	1269738	SIRT1 negatively regulates rRNA Expression	BioSystems: REACTOME	1.758e-09	2.06e-07	9	70	H2AC14,H2BC13,H2BC15,H2BC4,H3C7,H2BC11,H4C15,H2AC7,H2BC5
GO: Cellular Component	GO:0000786	nucleosome		5.87e-10	2.195e-07	11	114	H2BC13,H2BC15,H2BC4,H2AC12,H3C7,H2BC11,H4C15,H1-5,H2AC7,H2BC5,H1-1
GO: Cellular Component	GO:0044815	DNA packaging complex		1.219e-09	2.28e-07	11	122	H2BC13,H2BC15,H2BC4,H2AC12,H3C7,H2BC11,H4C15,H1-5,H2AC7,H2BC5,H1-1
Pathway	1269169	Amyloid fiber formation	BioSystems: REACTOME	3.163e-09	2.735e-07	10	102	H2AC14,H2BC13,H2BC15,H2BC4,H3C7,H2BC11,H4C15,FURIN,H2AC7,H2BC5
Pathway	1269735	PRC2 methylates histones and DNA	BioSystems: REACTOME	3.295e-09	2.735e-07	9	75	H2AC14,H2BC13,H2BC15,H2BC4,H3C7,H2BC11,H4C15,H2AC7,H2BC5
Pathway	1269813	Condensation of Prophase Chromosomes	BioSystems: REACTOME	3.295e-09	2.735e-07	9	75	H2AC14,H2BC13,H2BC15,H2BC4,H3C7,H2BC11,H4C15,H2AC7,H2BC5
Pathway	1269864	Packaging Of Telomere Ends	BioSystems: REACTOME	3.37e-09	2.735e-07	8	52	H2AC14,H2BC13,H2BC15,H2BC4,H2BC11,H4C15,H2AC7,H2BC5
Pathway	1383084	ERCC6 (CSB) and EHMT2 (G9a) positively regulate rRNA expression	BioSystems: REACTOME	4.182e-09	3.151e-07	9	77	H2AC14,H2BC13,H2BC15,H2BC4,H3C7,H2BC11,H4C15,H2AC7,H2BC5
Pathway	1270435	HATs acetylate histones	BioSystems: REACTOME	6.614e-09	4.652e-07	11	143	H2AC14,H2BC13,H2BC15,H2BC4,H2AC12,H3C7,H2BC11,H4C15,WDR5,H2AC7,H2BC5
Pathway	1269856	Telomere Maintenance	BioSystems: REACTOME	8.221e-09	5.421e-07	9	83	H2AC14,H2BC13,H2BC15,H2BC4,H2BC11,H4C15,RFC3,H2AC7,H2BC5
Pathway	1270433	Chromatin organization	BioSystems: REACTOME	1.317e-08	7.72e-07	14	279	H2AC14,H2BC13,H2BC15,H2BC4,H2AC12,BRWD1,H3C7,H2BC11,H4C15,WDR5,EHMT1,H2AC7,H2BC5,KDM4A
Pathway	1270434	Chromatin modifying enzymes	BioSystems: REACTOME	1.317e-08	7.72e-07	14	279	H2AC14,H2BC13,H2BC15,H2BC4,H2AC12,BRWD1,H3C7,H2BC11,H4C15,WDR5,EHMT1,H2AC7,H2BC5,KDM4A
Pathway	1269866	Meiotic recombination	BioSystems: REACTOME	1.534e-08	8.517e-07	9	89	H2AC14,H2BC13,H2BC15,H2BC4,H3C7,H2BC11,H4C15,H2AC7,H2BC5
Pathway	1269602	Formation of the beta-catenin:TCF transactivating complex	BioSystems: REACTOME	2.059e-08	1.035e-06	9	92	H2AC14,H2BC13,H2BC15,H2BC4,H3C7,H2BC11,H4C15,H2AC7,H2BC5
Pathway	1269662	RNA Polymerase I Chain Elongation	BioSystems: REACTOME	2.059e-08	1.035e-06	9	92	H2AC14,H2BC13,H2BC15,H2BC4,H3C7,H2BC11,H4C15,H2AC7,H2BC5
Pathway	1269512	RHO GTPases activate PKNs	BioSystems: REACTOME	2.491e-08	1.129e-06	9	94	H2AC14,H2BC13,H2BC15,H2BC4,H3C7,H2BC11,H4C15,H2AC7,H2BC5
Pathway	1339126	B-WICH complex positively regulates rRNA expression	BioSystems: REACTOME	2.491e-08	1.129e-06	9	94	H2AC14,H2BC13,H2BC15,H2BC4,H3C7,H2BC11,H4C15,H2AC7,H2BC5
Pathway	1339139	Activation of HOX genes during differentiation	BioSystems: REACTOME	2.675e-08	1.129e-06	10	127	H2AC14,H2BC13,H2BC15,H2BC4,H3C7,H2BC11,H4C15,WDR5,H2AC7,H2BC5
Pathway	1339140	Activation of anterior HOX genes in hindbrain development during early embryogenesis	BioSystems: REACTOME	2.675e-08	1.129e-06	10	127	H2AC14,H2BC13,H2BC15,H2BC4,H3C7,H2BC11,H4C15,WDR5,H2AC7,H2BC5
Pathway	1309101	Processing of DNA double-strand break ends	BioSystems: REACTOME	3.935e-08	1.597e-06	9	99	H2BC13,H2BC15,H2BC4,SUMO1,TIPIN,H2BC11,H4C15,RFC3,H2BC5
Pathway	83122	Systemic lupus erythematosus	BioSystems: KEGG	4.165e-08	1.627e-06	10	133	H2AC14,H2BC13,H2BC15,H2BC4,H2AC12,H3C7,H2BC11,H4C15,H2AC7,H2BC5
Pathway	1269854	Nucleosome assembly	BioSystems: REACTOME	5.313e-08	1.933e-06	8	73	H2AC14,H2BC13,H2BC15,H2BC4,H2BC11,H4C15,H2AC7,H2BC5
Pathway	1269855	Deposition of new CENPA-containing nucleosomes at the centromere	BioSystems: REACTOME	5.313e-08	1.933e-06	8	73	H2AC14,H2BC13,H2BC15,H2BC4,H2BC11,H4C15,H2AC7,H2BC5
Pathway	M4741	Systemic lupus erythematosus	MSigDB C2 BIOCARTA (v7.3)	6.343e-08	2.231e-06	10	139	H2AC14,H2BC13,H2BC15,H2BC4,H2AC12,H3C7,H2BC11,H4C15,H2AC7,H2BC5
Pathway	585563	Alcoholism	BioSystems: KEGG	7.242e-08	2.413e-06	11	180	H2AC14,H2BC13,H2BC15,H2BC4,H2AC12,H3C7,H2BC11,DRD2,H4C15,H2AC7,H2BC5
Pathway	1309098	Recruitment and ATM-mediated phosphorylation of repair and signaling proteins at DNA double strand breaks	BioSystems: REACTOME	7.321e-08	2.413e-06	8	76	H2BC13,H2BC15,H2BC4,SUMO1,H2BC11,H4C15,H2BC5,KDM4A
Pathway	1269723	Transcriptional regulation by small RNAs	BioSystems: REACTOME	7.771e-08	2.484e-06	9	107	H2AC14,H2BC13,H2BC15,H2BC4,H3C7,H2BC11,H4C15,H2AC7,H2BC5
Pathway	1309096	DNA Double Strand Break Response	BioSystems: REACTOME	8.121e-08	2.52e-06	8	77	H2BC13,H2BC15,H2BC4,SUMO1,H2BC11,H4C15,H2BC5,KDM4A
Pathway	1269739	NoRC negatively regulates rRNA expression	BioSystems: REACTOME	8.427e-08	2.54e-06	9	108	H2AC14,H2BC13,H2BC15,H2BC4,H3C7,H2BC11,H4C15,H2AC7,H2BC5
Pathway	1339125	Positive epigenetic regulation of rRNA expression	BioSystems: REACTOME	9.131e-08	2.676e-06	9	109	H2AC14,H2BC13,H2BC15,H2BC4,H3C7,H2BC11,H4C15,H2AC7,H2BC5
Pathway	1269853	Chromosome Maintenance	BioSystems: REACTOME	9.885e-08	2.819e-06	9	110	H2AC14,H2BC13,H2BC15,H2BC4,H2BC11,H4C15,RFC3,H2AC7,H2BC5
Pathway	1269737	Negative epigenetic regulation of rRNA expression	BioSystems: REACTOME	1.069e-07	2.893e-06	9	111	H2AC14,H2BC13,H2BC15,H2BC4,H3C7,H2BC11,H4C15,H2AC7,H2BC5
Pathway	1269658	RNA Polymerase I Promoter Clearance	BioSystems: REACTOME	1.069e-07	2.893e-06	9	111	H2AC14,H2BC13,H2BC15,H2BC4,H3C7,H2BC11,H4C15,H2AC7,H2BC5
Pathway	1269867	Meiotic synapsis	BioSystems: REACTOME	1.099e-07	2.898e-06	8	80	H2AC14,H2BC13,H2BC15,H2BC4,H2BC11,H4C15,H2AC7,H2BC5
Pathway	1269657	RNA Polymerase I Transcription	BioSystems: REACTOME	1.248e-07	3.212e-06	9	113	H2AC14,H2BC13,H2BC15,H2BC4,H3C7,H2BC11,H4C15,H2AC7,H2BC5
Pathway	1269865	Meiosis	BioSystems: REACTOME	2.417e-07	6.071e-06	9	122	H2AC14,H2BC13,H2BC15,H2BC4,H3C7,H2BC11,H4C15,H2AC7,H2BC5
Pathway	1270428	Oxidative Stress Induced Senescence	BioSystems: REACTOME	3.409e-07	8.364e-06	9	127	H2AC14,H2BC13,H2BC15,H2BC4,H3C7,H2BC11,H4C15,H2AC7,H2BC5
Pathway	1309095	DNA Double-Strand Break Repair	BioSystems: REACTOME	3.974e-07	9.529e-06	10	169	H2BC13,H2BC15,H2BC4,SUMO1,TIPIN,H2BC11,H4C15,RFC3,H2BC5,KDM4A
Pathway	1269754	G2/M DNA damage checkpoint	BioSystems: REACTOME	4.57e-07	1.071e-05	8	96	H2BC13,H2BC15,H2BC4,SUMO1,H2BC11,H4C15,RFC3,H2BC5
Pathway	1470927	E3 ubiquitin ligases ubiquitinate target proteins	BioSystems: REACTOME	5.36e-07	1.208e-05	6	42	H2BC13,H2BC15,H2BC4,UBE2E1,H2BC11,H2BC5
Pathway	1309100	HDR through Homologous Recombination (HR) or Single Strand Annealing (SSA)	BioSystems: REACTOME	5.381e-07	1.208e-05	9	134	H2BC13,H2BC15,H2BC4,SUMO1,TIPIN,H2BC11,H4C15,RFC3,H2BC5
GO: Cellular Component	GO:0032993	protein-DNA complex		1.179e-07	1.47e-05	12	233	H2BC13,H2BC15,H2BC4,TIPIN,H2AC12,H3C7,H2BC11,H4C15,H1-5,H2AC7,H2BC5,H1-1
Pathway	1269719	Gene Silencing by RNA	BioSystems: REACTOME	6.903e-07	1.517e-05	9	138	H2AC14,H2BC13,H2BC15,H2BC4,H3C7,H2BC11,H4C15,H2AC7,H2BC5
Pathway	1309110	Nonhomologous End-Joining (NHEJ)	BioSystems: REACTOME	7.113e-07	1.531e-05	7	70	H2BC13,H2BC15,H2BC4,SUMO1,H2BC11,H4C15,H2BC5
Pathway	1309099	Homology Directed Repair	BioSystems: REACTOME	7.794e-07	1.645e-05	9	140	H2BC13,H2BC15,H2BC4,SUMO1,TIPIN,H2BC11,H4C15,RFC3,H2BC5
Pathway	1269811	Mitotic Prophase	BioSystems: REACTOME	8.784e-07	1.817e-05	9	142	H2AC14,H2BC13,H2BC15,H2BC4,H3C7,H2BC11,H4C15,H2AC7,H2BC5
Pathway	1269656	RNA Polymerase I, RNA Polymerase III, and Mitochondrial Transcription	BioSystems: REACTOME	1.47e-06	2.983e-05	9	151	H2AC14,H2BC13,H2BC15,H2BC4,H3C7,H2BC11,H4C15,H2AC7,H2BC5
Pathway	1269734	Epigenetic regulation of gene expression	BioSystems: REACTOME	1.553e-06	3.092e-05	9	152	H2AC14,H2BC13,H2BC15,H2BC4,H3C7,H2BC11,H4C15,H2AC7,H2BC5
Pathway	1457808	Protein ubiquitination	BioSystems: REACTOME	5.587e-06	0.0001092	6	62	H2BC13,H2BC15,H2BC4,UBE2E1,H2BC11,H2BC5
Pathway	1270302	Developmental Biology	BioSystems: REACTOME	7.641e-06	0.0001466	22	1081	ERBB4,DCC,CACNG2,JAK1,H2AC14,KSR1,H2BC13,H2BC15,H2BC4,SEMA6D,ARHGEF7,FES,H3C7,H2BC11,TCF4,H4C15,WDR5,FURIN,H2AC7,H2BC5,FOXP1,SMAD4
Pathway	1269599	TCF dependent signaling in response to WNT	BioSystems: REACTOME	1.012e-05	0.0001907	10	242	H2AC14,H2BC13,H2BC15,H2BC4,H3C7,H2BC11,WNT5A,H4C15,H2AC7,H2BC5
Pathway	1269810	M Phase	BioSystems: REACTOME	1.549e-05	0.0002868	11	311	H2AC14,H2BC13,H2BC15,H2BC4,UBE2E1,H3C7,H2BC11,H4C15,H2AC7,H2BC5,SKA1
Pathway	1269742	Cell Cycle Checkpoints	BioSystems: REACTOME	1.713e-05	0.0003116	9	204	H2BC13,H2BC15,H2BC4,UBE2E1,SUMO1,H2BC11,H4C15,RFC3,H2BC5
Pathway	1270439	RMTs methylate histone arginines	BioSystems: REACTOME	2.287e-05	0.000409	6	79	H2AC14,H2AC12,H3C7,H4C15,WDR5,H2AC7
Pathway	1270414	Cellular responses to stress	BioSystems: REACTOME	2.389e-05	0.00042	13	454	H2AC14,H2BC13,H2BC15,H2BC4,UBE2E1,H3C7,H2BC11,H4C15,H1-5,EHMT1,H2AC7,H2BC5,H1-1
Transcription Factor Binding Site	M40696	HOXA2_TARGET_GENES	MSigDB	1.503e-06	0.0004373	27	1586	PDE4B,ZNF391,LCA5L,ZSCAN16-AS1,ITGB5,LINC00240,SUMO1,TIPIN,ERI3,ZSCAN31,LINC01393,LAMA2,ZNF322,ALS2,WDR5,LINC01623,RFC3,BTN3A2,BTN3A1,RNF220,SPATS2L,ZKSCAN3,H1-5,PLEKHM3,ZSCAN16,LINC01392,SKA1
Pathway	1269753	G2/M Checkpoints	BioSystems: REACTOME	3.533e-05	0.000611	8	172	H2BC13,H2BC15,H2BC4,SUMO1,H2BC11,H4C15,RFC3,H2BC5
Pathway	1427862	Ub-specific processing proteases	BioSystems: REACTOME	3.712e-05	0.0006317	9	225	H2AC14,H2BC13,H2BC15,H2BC4,H2AC12,H2BC11,H2AC7,H2BC5,SMAD4
Pathway	1269509	RHO GTPase Effectors	BioSystems: REACTOME	5.528e-05	0.0009258	10	295	H2AC14,H2BC13,H2BC15,H2BC4,H3C7,H2BC11,H4C15,H2AC7,H2BC5,SKA1
Pathway	1269507	Signaling by Rho GTPases	BioSystems: REACTOME	6.45e-05	0.001063	12	430	STARD13,H2AC14,H2BC13,H2BC15,H2BC4,ARHGEF7,H3C7,H2BC11,H4C15,H2AC7,H2BC5,SKA1
Pathway	1270350	DNA Repair	BioSystems: REACTOME	0.0001059	0.00172	10	319	H2BC13,H2BC15,H2BC4,SUMO1,TIPIN,H2BC11,H4C15,RFC3,H2BC5,KDM4A
GO: Cellular Component	GO:0045202	synapse		1.897e-05	0.001774	27	1582	ERBB4,PDE4B,PSEN1,SARM1,BCL11A,DCC,ITGB5,TRIP4,CACNG2,BMPR2,PTPRF,ARHGEF7,PTPRZ1,SUMO1,SDK1,DRD2,SGIP1,DSCAM,WNT5A,MYO18A,LAMA2,DGKZ,ALS2,GRM8,ERC2,CADPS2,SEZ6
GO: Biological Process	GO:2000171	negative regulation of dendrite development		8.062e-07	0.001985	4	11	BCL11A,DCC,PTPRZ1,SEZ6
GO: Biological Process	GO:0006334	nucleosome assembly		1.165e-06	0.001985	9	147	H2BC13,H2BC15,H2BC4,H3C7,H2BC11,H4C15,H1-5,H2BC5,H1-1
Transcription Factor Binding Site	V$PAX4_04	V$PAX4_04	TFBS	1.201e-05	0.002226	8	172	TIAF1,BCL11A,CACNG2,CRYZL1,TCF4,DSCAM,FOXP1,KDM4A
Transcription Factor Binding Site	M29920	CENPT_TARGET_GENES	MSigDB	1.275e-05	0.002226	6	83	H2BC16P,H2AC14,H2BC13,H2BC15,H2AC7,H2BC5
GO: Cellular Component	GO:0099699	integral component of synaptic membrane		3.581e-05	0.002678	9	225	ERBB4,PSEN1,DCC,ITGB5,CACNG2,PTPRF,PTPRZ1,DRD2,GRM8
Pathway	1269594	Signaling by Wnt	BioSystems: REACTOME	0.0001784	0.002851	10	340	H2AC14,H2BC13,H2BC15,H2BC4,H3C7,H2BC11,WNT5A,H4C15,H2AC7,H2BC5
Transcription Factor Binding Site	V$ZID_01	V$ZID_01	TFBS	2.198e-05	0.003197	8	187	SLC17A3,ZKSCAN8,CACNG2,NELL2,SDF2,TCF4,H2AC7,FOXP1
GO: Cellular Component	GO:0098794	postsynapse		5.552e-05	0.003209	17	795	ERBB4,PDE4B,BCL11A,DCC,CACNG2,BMPR2,PTPRF,PTPRZ1,DRD2,WNT5A,MYO18A,LAMA2,DGKZ,ALS2,ERC2,CADPS2,SEZ6
GO: Cellular Component	GO:0099240	intrinsic component of synaptic membrane		6.709e-05	0.003209	9	244	ERBB4,PSEN1,DCC,ITGB5,CACNG2,PTPRF,PTPRZ1,DRD2,GRM8
GO: Cellular Component	GO:0032279	asymmetric synapse		7.722e-05	0.003209	12	439	ERBB4,PDE4B,BCL11A,DCC,CACNG2,BMPR2,PTPRF,PTPRZ1,DRD2,DGKZ,ALS2,ERC2
GO: Cellular Component	GO:0014069	postsynaptic density		7.722e-05	0.003209	12	439	ERBB4,PDE4B,BCL11A,DCC,CACNG2,BMPR2,PTPRF,PTPRZ1,DRD2,DGKZ,ALS2,ERC2
GO: Biological Process	GO:0000904	cell morphogenesis involved in differentiation		5.736e-06	0.004438	20	889	PSEN1,SARM1,BCL11A,DCC,BMPR2,HEG1,SEMA6D,PTPRF,PTPRM,ARHGEF7,PTPRZ1,MPL,DRD2,DSCAM,WNT5A,LAMA2,ALS2,FEZ2,FOXP1,SMAD4
GO: Biological Process	GO:0061564	axon development		7.103e-06	0.004438	16	603	PSEN1,BCL11A,DCC,BMPR2,SEMA6D,PTPRF,PTPRM,PTPRZ1,DRD2,DSCAM,WNT5A,LAMA2,ALS2,FEZ2,FOXP1,SMAD4
GO: Biological Process	GO:0034728	nucleosome organization		8.792e-06	0.004438	9	188	H2BC13,H2BC15,H2BC4,H3C7,H2BC11,H4C15,H1-5,H2BC5,H1-1
GO: Biological Process	GO:0007409	axonogenesis		1.055e-05	0.004438	15	552	PSEN1,BCL11A,DCC,BMPR2,SEMA6D,PTPRM,PTPRZ1,DRD2,DSCAM,WNT5A,LAMA2,ALS2,FEZ2,FOXP1,SMAD4
GO: Biological Process	GO:0006325	chromatin organization		1.233e-05	0.004438	19	857	MIDEAS,H2BC13,H2BC15,H2BC4,UBE2E1,H2AC12,BRWD1,H3C7,H2BC11,H4C15,RIOX1,WDR5,H1-5,EHMT1,H2AC7,H2BC5,H1-1,KDM4A,SMAD4
GO: Biological Process	GO:0120039	plasma membrane bounded cell projection morphogenesis		1.359e-05	0.004438	18	785	PSEN1,SARM1,BCL11A,DCC,BMPR2,SEMA6D,PTPRF,PTPRM,ARHGEF7,PTPRZ1,DRD2,DSCAM,WNT5A,LAMA2,ALS2,FEZ2,FOXP1,SMAD4
GO: Biological Process	GO:0000902	cell morphogenesis		1.429e-05	0.004438	23	1197	PSEN1,SARM1,BCL11A,DCC,STRADB,BMPR2,HEG1,SEMA6D,PTPRF,PTPRM,ARHGEF7,PTPRZ1,FES,BRWD1,MPL,DRD2,DSCAM,WNT5A,LAMA2,ALS2,FEZ2,FOXP1,SMAD4
GO: Biological Process	GO:0048858	cell projection morphogenesis		1.48e-05	0.004438	18	790	PSEN1,SARM1,BCL11A,DCC,BMPR2,SEMA6D,PTPRF,PTPRM,ARHGEF7,PTPRZ1,DRD2,DSCAM,WNT5A,LAMA2,ALS2,FEZ2,FOXP1,SMAD4
GO: Biological Process	GO:0048667	cell morphogenesis involved in neuron differentiation		1.513e-05	0.004438	17	715	PSEN1,SARM1,BCL11A,DCC,BMPR2,SEMA6D,PTPRF,PTPRM,PTPRZ1,DRD2,DSCAM,WNT5A,LAMA2,ALS2,FEZ2,FOXP1,SMAD4
GO: Biological Process	GO:0031497	chromatin assembly		1.563e-05	0.004438	9	202	H2BC13,H2BC15,H2BC4,H3C7,H2BC11,H4C15,H1-5,H2BC5,H1-1
Transcription Factor Binding Site	M30157	SIPA1_TARGET_GENES	MSigDB	3.67e-05	0.004578	7	147	SLC12A8,H2AC14,BTN3A3,BTN2A1,FEZ2,H2BC5,LINC01392
Transcription Factor Binding Site	MGGAAGTG_V$GABP_B	MGGAAGTG_V$GABP_B	TFBS	4.696e-05	0.004697	13	560	STARD13,ZNF184,ZKSCAN8,NIF3L1,ARHGEF7,SUMO1,DGKZ,ZNF322,FEZ2,FURIN,UGGT2,FOXP1,CYTH4
Transcription Factor Binding Site	M40745	ZNF140_TARGET_GENES	MSigDB	4.869e-05	0.004697	13	562	JAK1,KSR1,FES,CRYZL1,BRWD1,DCUN1D5,DYNC2H1,MYO18A,ST3GAL3,LINC01623,MTFMT,TAFA2,SPATS2L
Transcription Factor Binding Site	M34471	POU2AF1_TARGET_GENES	MSigDB	5.892e-05	0.004697	17	922	ZNF184,H2BC16P,H2AC14,H2BC4,SEMA6D,ARHGEF7,CFAP418-AS1,TIPIN,CRYZL1,H2AC12,H3C7,H2BC11,TCF4,SPATS2L,H2AC7,H2BC5,SMAD4
Transcription Factor Binding Site	M30363	ZNF596_TARGET_GENES	MSigDB	5.919e-05	0.004697	14	656	POU6F2,PDE4B,BCL11A,CACNG2,LINC02614,LINC00240,UBAP2L,SUMO1,BRWD1,TCF4,ZSCAN31,BTN2A1,TAFA2,GUSBP2
GO: Biological Process	GO:0120036	plasma membrane bounded cell projection organization		1.943e-05	0.004943	30	1863	PSEN1,SARM1,LCA5L,FAM161B,BCL11A,DNAL1,DCC,BMPR2,SEMA6D,PTPRF,PTPRM,ARHGEF7,PTPRZ1,FES,SDK1,DRD2,DSCAM,DYNC2H1,WNT5A,LAMA2,CASP10,ALS2,WDR5,DZIP1,KCTD17,CEP20,FEZ2,FOXP1,SMAD4,SEZ6
GO: Biological Process	GO:0032990	cell part morphogenesis		2.031e-05	0.004943	18	809	PSEN1,SARM1,BCL11A,DCC,BMPR2,SEMA6D,PTPRF,PTPRM,ARHGEF7,PTPRZ1,DRD2,DSCAM,WNT5A,LAMA2,ALS2,FEZ2,FOXP1,SMAD4
GO: Cellular Component	GO:0098984	neuron to neuron synapse		0.000138	0.005163	12	467	ERBB4,PDE4B,BCL11A,DCC,CACNG2,BMPR2,PTPRF,PTPRZ1,DRD2,DGKZ,ALS2,ERC2
GO: Cellular Component	GO:0099572	postsynaptic specialization		0.0001554	0.005284	12	473	ERBB4,PDE4B,BCL11A,DCC,CACNG2,BMPR2,PTPRF,PTPRZ1,DRD2,DGKZ,ALS2,ERC2
GO: Cellular Component	GO:0099061	integral component of postsynaptic density membrane		0.0001776	0.005536	5	73	ERBB4,DCC,CACNG2,PTPRF,PTPRZ1
Pathway	1427860	Deubiquitination	BioSystems: REACTOME	0.0003543	0.005571	9	303	H2AC14,H2BC13,H2BC15,H2BC4,H2AC12,H2BC11,H2AC7,H2BC5,SMAD4
Pathway	1269763	Cell Cycle, Mitotic	BioSystems: REACTOME	0.0003591	0.005571	12	517	H2AC14,H2BC13,H2BC15,H2BC4,UBE2E1,H3C7,H2BC11,H4C15,RFC3,H2AC7,H2BC5,SKA1
GO: Biological Process	GO:0030030	cell projection organization		2.939e-05	0.006013	30	1904	PSEN1,SARM1,LCA5L,FAM161B,BCL11A,DNAL1,DCC,BMPR2,SEMA6D,PTPRF,PTPRM,ARHGEF7,PTPRZ1,FES,SDK1,DRD2,DSCAM,DYNC2H1,WNT5A,LAMA2,CASP10,ALS2,WDR5,DZIP1,KCTD17,CEP20,FEZ2,FOXP1,SMAD4,SEZ6
GO: Biological Process	GO:0050852	T cell receptor signaling pathway		2.961e-05	0.006013	9	219	PDE4B,PSEN1,BTN3A3,BTN2A2,BTN1A1,DGKZ,BTN3A2,BTN3A1,BTN2A1
GO: Biological Process	GO:0032989	cellular component morphogenesis		3e-05	0.006013	19	914	PSEN1,SARM1,BCL11A,DCC,BMPR2,SEMA6D,PTPRF,PTPRM,ARHGEF7,PTPRZ1,DRD2,DSCAM,WNT5A,LAMA2,ALS2,FHOD3,FEZ2,FOXP1,SMAD4
GO: Molecular Function	GO:0046982	protein heterodimerization activity		1.443e-05	0.006624	12	354	BCL11A,H2BC13,H2BC15,H2BC4,H2AC12,H3C7,H2BC11,TCF4,H4C15,H2AC7,H2BC5,MAPK4
GO: Biological Process	GO:0030182	neuron differentiation		3.709e-05	0.00693	27	1639	ERBB4,PSEN1,SARM1,NIF3L1,ABT1,BCL11A,DCC,BMPR2,SEMA6D,PTPRF,PTPRM,PTPRZ1,FES,SDK1,TCF4,DRD2,DSCAM,DYNC2H1,WNT5A,LAMA2,ALS2,WDR5,FEZ2,FOXP1,KDM4A,SMAD4,SEZ6
GO: Biological Process	GO:0048812	neuron projection morphogenesis		3.865e-05	0.00693	17	770	PSEN1,SARM1,BCL11A,DCC,BMPR2,SEMA6D,PTPRF,PTPRM,PTPRZ1,DRD2,DSCAM,WNT5A,LAMA2,ALS2,FEZ2,FOXP1,SMAD4
GO: Biological Process	GO:0006333	chromatin assembly or disassembly		4.196e-05	0.007148	9	229	H2BC13,H2BC15,H2BC4,H3C7,H2BC11,H4C15,H1-5,H2BC5,H1-1
GO: Biological Process	GO:0010842	retina layer formation		4.55e-05	0.007381	4	28	PTPRM,SDK1,DSCAM,MEGF11
GO: Cellular Component	GO:0099146	intrinsic component of postsynaptic density membrane		0.0002575	0.007409	5	79	ERBB4,DCC,CACNG2,PTPRF,PTPRZ1
GO: Cellular Component	GO:0030426	growth cone		0.0002871	0.00767	8	234	PSEN1,DCC,PTPRF,ARHGEF7,PTPRZ1,DSCAM,ALS2,ERC2
Pathway	1269741	Cell Cycle	BioSystems: REACTOME	0.0005665	0.008662	13	624	H2AC14,H2BC13,H2BC15,H2BC4,UBE2E1,SUMO1,H3C7,H2BC11,H4C15,RFC3,H2AC7,H2BC5,SKA1
GO: Cellular Component	GO:0030427	site of polarized growth		0.0003498	0.008722	8	241	PSEN1,DCC,PTPRF,ARHGEF7,PTPRZ1,DSCAM,ALS2,ERC2
Transcription Factor Binding Site	M40776	HMBOX1_TARGET_GENES	MSigDB	0.0001271	0.009244	19	1179	WWOX,CDK15,ZNF391,ABT1,TRIP4,LINC00240,UBAP2L,SUMO1,TIPIN,H2AC12,ZSCAN31,DCUN1D5,CASP10,DGKZ,ALS2,TAFA2,SPATS2L,ZKSCAN4,LINC01392
Pathway	658418	Viral carcinogenesis	BioSystems: KEGG	0.0006482	0.00977	7	201	JAK1,H2BC13,H2BC15,H2BC4,H2BC11,H4C15,H2BC5
GO: Biological Process	GO:0071103	DNA conformation change		6.381e-05	0.009881	11	363	H2BC13,H2BC15,H2BC4,TOP1MT,H3C7,H2BC11,H4C15,RFC3,H1-5,H2BC5,H1-1
Pathway	M22074	Proteolysis and Signaling Pathway of Notch	MSigDB C2 BIOCARTA (v7.3)	0.0007691	0.01143	2	6	PSEN1,FURIN
GO: Biological Process	GO:0006323	DNA packaging		8.507e-05	0.01154	9	251	H2BC13,H2BC15,H2BC4,H3C7,H2BC11,H4C15,H1-5,H2BC5,H1-1
GO: Biological Process	GO:0048841	regulation of axon extension involved in axon guidance		8.843e-05	0.01154	4	33	BMPR2,SEMA6D,DSCAM,WNT5A
GO: Biological Process	GO:2000026	regulation of multicellular organismal development		9.208e-05	0.01154	26	1632	STARD13,ERBB4,PSEN1,BCL11A,DCC,JAK1,BMPR2,SEMA6D,PTPRF,PTPRM,PTPRZ1,FES,TAFA5,MPL,H3C7,TCF4,DRD2,DSCAM,WNT5A,H4C15,LAMA2,WDR5,EHMT1,FOXP1,KDM4A,SMAD4
GO: Biological Process	GO:0007411	axon guidance		9.701e-05	0.01154	10	316	DCC,BMPR2,SEMA6D,PTPRM,DSCAM,WNT5A,LAMA2,FEZ2,FOXP1,SMAD4
GO: Biological Process	GO:0031346	positive regulation of cell projection organization		9.804e-05	0.01154	12	449	BCL11A,DCC,BMPR2,PTPRF,ARHGEF7,PTPRZ1,FES,DSCAM,WNT5A,DZIP1,KCTD17,SEZ6
GO: Biological Process	GO:0097485	neuron projection guidance		9.956e-05	0.01154	10	317	DCC,BMPR2,SEMA6D,PTPRM,DSCAM,WNT5A,LAMA2,FEZ2,FOXP1,SMAD4
GO: Biological Process	GO:0065004	protein-DNA complex assembly		9.956e-05	0.01154	10	317	H2BC13,H2BC15,H2BC4,H3C7,H2BC11,TCF4,H4C15,H1-5,H2BC5,H1-1
GO: Biological Process	GO:0050808	synapse organization		0.0001016	0.01154	13	522	ERBB4,PSEN1,CACNG2,PTPRF,ARHGEF7,SDK1,DRD2,DSCAM,WNT5A,DGKZ,ALS2,ERC2,SEZ6
GO: Biological Process	GO:0022008	neurogenesis		0.0001053	0.01157	29	1940	ERBB4,PSEN1,SARM1,NIF3L1,ABT1,BCL11A,DCC,BMPR2,SEMA6D,PTPRF,PTPRM,ARHGEF7,PTPRZ1,FES,SDK1,TCF4,DRD2,DSCAM,DYNC2H1,WNT5A,LAMA2,ALS2,WDR5,LEPR,FEZ2,FOXP1,KDM4A,SMAD4,SEZ6
GO: Cellular Component	GO:0036477	somatodendritic compartment		0.0005324	0.01172	19	1145	PDE4B,PSEN1,SARM1,CACNG2,S100A5,NELL2,BMPR2,PTPRF,ARHGEF7,PTPRZ1,SUMO1,MPL,DRD2,DSCAM,LAMA2,ALS2,GRM8,ERC2,SEZ6
GO: Cellular Component	GO:0009986	cell surface		0.0005327	0.01172	18	1053	PSEN1,ITGB5,CACNG2,BTN3A3,BTN2A2,BMPR2,HEG1,SEMA6D,BTN1A1,MPL,WNT5A,MYO18A,BTN3A2,BTN3A1,BTN2A1,LEPR,FURIN,H1-1
GO: Biological Process	GO:0060284	regulation of cell development		0.0001146	0.0122	14	603	PSEN1,BCL11A,DCC,BMPR2,SEMA6D,PTPRF,ARHGEF7,PTPRZ1,MPL,DRD2,DSCAM,WNT5A,KDM4A,SMAD4
GO: Biological Process	GO:0031175	neuron projection development		0.0001286	0.01328	21	1197	PSEN1,SARM1,BCL11A,DCC,BMPR2,SEMA6D,PTPRF,PTPRM,PTPRZ1,FES,SDK1,DRD2,DSCAM,WNT5A,LAMA2,ALS2,WDR5,FEZ2,FOXP1,SMAD4,SEZ6
GO: Biological Process	GO:0003250	regulation of cell proliferation involved in heart valve morphogenesis		0.0001526	0.01391	2	3	BMPR2,SMAD4
GO: Biological Process	GO:0003249	cell proliferation involved in heart valve morphogenesis		0.0001526	0.01391	2	3	BMPR2,SMAD4
GO: Biological Process	GO:0042118	endothelial cell activation		0.0001544	0.01391	3	15	TCF4,FOXP1,SMAD4
GO: Biological Process	GO:1902284	neuron projection extension involved in neuron projection guidance		0.0001551	0.01391	4	38	BMPR2,SEMA6D,DSCAM,WNT5A
GO: Biological Process	GO:0048846	axon extension involved in axon guidance		0.0001551	0.01391	4	38	BMPR2,SEMA6D,DSCAM,WNT5A
GO: Cellular Component	GO:0097060	synaptic membrane		0.0006872	0.01428	11	480	ERBB4,PSEN1,DCC,ITGB5,CACNG2,PTPRF,PTPRZ1,DRD2,GRM8,ERC2,CADPS2
GO: Biological Process	GO:0050851	antigen receptor-mediated signaling pathway		0.000168	0.01467	10	338	PDE4B,PSEN1,BTN3A3,BTN2A2,BTN1A1,DGKZ,BTN3A2,BTN3A1,BTN2A1,FOXP1
GO: Biological Process	GO:0035249	synaptic transmission, glutamatergic		0.0001734	0.01477	6	114	PSEN1,CACNG2,DRD2,DGKZ,ALS2,GRM8
GO: Biological Process	GO:0048699	generation of neurons		0.0001833	0.01523	27	1802	ERBB4,PSEN1,SARM1,NIF3L1,ABT1,BCL11A,DCC,BMPR2,SEMA6D,PTPRF,PTPRM,PTPRZ1,FES,SDK1,TCF4,DRD2,DSCAM,DYNC2H1,WNT5A,LAMA2,ALS2,WDR5,FEZ2,FOXP1,KDM4A,SMAD4,SEZ6
Pathway	1269326	Interleukin-7 signaling	BioSystems: REACTOME	0.001068	0.01549	3	28	JAK1,BRWD1,H3C7
Pathway	M22043	g-Secretase mediated ErbB4 Signaling Pathway	MSigDB C2 BIOCARTA (v7.3)	0.001072	0.01549	2	7	ERBB4,PSEN1
Pathway	1268701	Post-translational protein modification	BioSystems: REACTOME	0.001263	0.01801	17	1041	H2AC14,H2BC13,H2BC15,H2BC4,UBE2E1,SUMO1,H2AC12,ALPL,H2BC11,ST3GAL3,MUC13,RAB20,FURIN,H2AC7,H2BC5,UGGT2,SMAD4
Transcription Factor Binding Site	M30108	PAX3_TARGET_GENES	MSigDB	0.0003066	0.01832	24	1807	STARD13,POU6F2,LINC01905,SLC12A8,DCC,TRIP4,NELL2,H2BC15,LINC00240,PTPRM,MIR99AHG,CRYZL1,MPL,TCF4,SGIP1,DCUN1D5,GRM8,TAFA2,AOX2P,SPATS2L,FEZ2,ERC2,FOXP1,MAPK4
Transcription Factor Binding Site	M40746	ZNF134_TARGET_GENES	MSigDB	0.0003098	0.01832	15	864	CDK15,PRSS16,ZNF391,ZKSCAN8,LINC02614,KSR1,BTN3A3,PTPRF,LINC00240,ARHGEF7,CRYZL1,ZSCAN31,DGKZ,KDM4A,GUSBP2
Transcription Factor Binding Site	M29923	CHAMP1_TARGET_GENES	MSigDB	0.0003182	0.01832	7	208	ZNF391,ZSCAN16-AS1,TRIP4,H2AC14,LINC00240,CRYZL1,TAFA2
Transcription Factor Binding Site	M30096	NPAT_TARGET_GENES	MSigDB	0.0003358	0.01832	8	277	H2BC16P,H2AC14,H2BC13,H2BC4,H2AC12,H2BC11,EHMT1,H2BC5
Drug	3036_DN	Aminophylline [317-34-0]; Down 200; 9.6uM; HL60; HT_HG-U133A	Broad Institute CMAP Down	1.158e-06	0.01835	10	200	PDE4B,ITGB5,KSR1,BMPR2,MDFIC,DRD2,SH3BGR,GRM8,FURIN,H1-5
GO: Biological Process	GO:0050771	negative regulation of axonogenesis		0.0002313	0.01845	5	77	PSEN1,BCL11A,DCC,SEMA6D,WNT5A
GO: Biological Process	GO:0022603	regulation of anatomical structure morphogenesis		0.0002374	0.01845	20	1160	STARD13,PSEN1,SARM1,BCL11A,DCC,JAK1,BMPR2,SEMA6D,PTPRF,PTPRM,ARHGEF7,PTPRZ1,FES,TAFA5,BRWD1,MPL,TCF4,DSCAM,WNT5A,FOXP1
GO: Biological Process	GO:0031345	negative regulation of cell projection organization		0.0002383	0.01845	8	227	PSEN1,BCL11A,DCC,SEMA6D,PTPRF,PTPRZ1,WNT5A,SEZ6
GO: Cellular Component	GO:0099060	integral component of postsynaptic specialization membrane		0.0009927	0.0193	5	106	ERBB4,DCC,CACNG2,PTPRF,PTPRZ1
GO: Cellular Component	GO:0043025	neuronal cell body		0.001032	0.0193	14	753	PSEN1,S100A5,NELL2,BMPR2,PTPRF,ARHGEF7,PTPRZ1,MPL,DRD2,DSCAM,ALS2,GRM8,ERC2,SEZ6
GO: Biological Process	GO:0010977	negative regulation of neuron projection development		0.0002554	0.01934	7	173	PSEN1,BCL11A,DCC,SEMA6D,PTPRZ1,WNT5A,SEZ6
GO: Cellular Component	GO:0098982	GABA-ergic synapse		0.001125	0.02004	5	109	ERBB4,ARHGEF7,DRD2,GRM8,ERC2
Transcription Factor Binding Site	M30372	ZNF664_TARGET_GENES	MSigDB	0.0004064	0.02061	16	985	PTGR2,SLC12A8,ME2,FES,MIR99AHG,NIPA1,BRWD1,MPL,GRM8,KCTD17,MTFMT,SPATS2L,DPY19L4,MAPK4,LINC01392,CYTH4
Transcription Factor Binding Site	M29941	DLX2_TARGET_GENES	MSigDB	0.000425	0.02061	8	287	ITGB5,HEG1,CLRN3,CASP10,MUC13,SPATS2L,H2AC7,H2BC5
GO: Biological Process	GO:0071824	protein-DNA complex subunit organization		0.0002847	0.02109	10	361	H2BC13,H2BC15,H2BC4,H3C7,H2BC11,TCF4,H4C15,H1-5,H2BC5,H1-1
GO: Cellular Component	GO:0098948	intrinsic component of postsynaptic specialization membrane		0.00127	0.02144	5	112	ERBB4,DCC,CACNG2,PTPRF,PTPRZ1
GO: Cellular Component	GO:0098839	postsynaptic density membrane		0.001374	0.02144	5	114	ERBB4,DCC,CACNG2,PTPRF,PTPRZ1
GO: Cellular Component	GO:0099055	integral component of postsynaptic membrane		0.001376	0.02144	6	169	ERBB4,DCC,CACNG2,PTPRF,PTPRZ1,DRD2
Transcription Factor Binding Site	M40748	ISL1_TARGET_GENES	MSigDB	0.0004726	0.02159	14	803	STARD13,PDE4B,SLC12A8,H2BC13,H2BC15,CLRN3,H2AC12,TCF4,CASP10,MUC13,TAFA2,SPATS2L,H1-5,LINC01392
Transcription Factor Binding Site	M40788	NFXL1_TARGET_GENES	MSigDB	0.0004947	0.02159	9	369	GART,H2BC13,H2AC12,H2BC11,MYO18A,MTFMT,H1-5,H2AC7,H2BC5
GO: Biological Process	GO:2000793	cell proliferation involved in heart valve development		0.0003038	0.02202	2	4	BMPR2,SMAD4
GO: Cellular Component	GO:0150034	distal axon		0.001488	0.02226	10	449	PSEN1,DCC,CACNG2,PTPRF,ARHGEF7,PTPRZ1,DRD2,DSCAM,ALS2,ERC2
GO: Biological Process	GO:0051966	regulation of synaptic transmission, glutamatergic		0.0003284	0.02331	5	83	PSEN1,CACNG2,DRD2,DGKZ,GRM8
Pathway	M39530	ESC Pluripotency Pathways	MSigDB C2 BIOCARTA (v7.3)	0.001674	0.02355	5	118	JAK1,BMPR2,WNT5A,MAPK4,SMAD4
GO: Cellular Component	GO:0098936	intrinsic component of postsynaptic membrane		0.001791	0.02576	6	178	ERBB4,DCC,CACNG2,PTPRF,PTPRZ1,DRD2
Transcription Factor Binding Site	M40706	FOXH1_TARGET_GENES	MSigDB	0.0006219	0.02585	15	924	STARD13,PDE4B,RNF13,SLC12A8,BCL11A,ITGB5,UBE2E1,SEMA6D,PTPRM,ARHGEF7,ERI3,TCF4,ERC2,FOXP1,PLEKHM3
GO: Biological Process	GO:0050773	regulation of dendrite development		0.0003832	0.02599	6	132	SARM1,BCL11A,DCC,PTPRF,PTPRZ1,SEZ6
GO: Biological Process	GO:0045814	negative regulation of gene expression, epigenetic		0.0003832	0.02599	6	132	H2AC12,H3C7,H4C15,H1-5,H2AC7,H1-1
GO: Biological Process	GO:0050767	regulation of neurogenesis		0.000389	0.02599	11	447	PSEN1,BCL11A,DCC,BMPR2,SEMA6D,PTPRF,PTPRZ1,DRD2,DSCAM,WNT5A,KDM4A
GO: Biological Process	GO:0061387	regulation of extent of cell growth		0.000399	0.02614	6	133	BCL11A,DCC,BMPR2,SEMA6D,DSCAM,WNT5A
GO: Biological Process	GO:0016358	dendrite development		0.0004097	0.02634	9	310	PSEN1,SARM1,BCL11A,DCC,PTPRF,PTPRZ1,SDK1,DSCAM,SEZ6
Pathway	1270438	PKMTs methylate histone lysines	BioSystems: REACTOME	0.001944	0.02699	4	73	H3C7,H4C15,WDR5,EHMT1
GO: Biological Process	GO:0051276	chromosome organization		0.0004448	0.02806	21	1312	MIDEAS,H2BC13,H2BC15,H2BC4,UBE2E1,TOP1MT,H2AC12,BRWD1,H3C7,H2BC11,H4C15,RIOX1,WDR5,RFC3,H1-5,EHMT1,H2AC7,H2BC5,H1-1,KDM4A,SMAD4
GO: Biological Process	GO:0003407	neural retina development		0.0004536	0.0281	5	89	PSEN1,PTPRM,SDK1,DSCAM,MEGF11
GO: Biological Process	GO:0050770	regulation of axonogenesis		0.0004942	0.03007	7	193	PSEN1,BCL11A,DCC,BMPR2,SEMA6D,DSCAM,WNT5A
GO: Biological Process	GO:0120035	regulation of plasma membrane bounded cell projection organization		0.0005085	0.0304	15	782	PSEN1,SARM1,BCL11A,DCC,BMPR2,SEMA6D,PTPRF,ARHGEF7,PTPRZ1,FES,DSCAM,WNT5A,DZIP1,KCTD17,SEZ6
GO: Cellular Component	GO:0000785	chromatin		0.00223	0.03089	19	1294	POU6F2,H2BC13,H2BC15,H2BC4,SUMO1,TIPIN,H2AC12,H3C7,H2BC11,TCF4,H4C15,H1-5,H2AC7,VRTN,H2BC5,FOXP1,H1-1,KDM4A,SMAD4
Pathway	1427845	Negative regulation of activity of TFAP2 (AP-2) family transcription factors	BioSystems: REACTOME	0.002264	0.03102	2	10	WWOX,SUMO1
GO: Biological Process	GO:0018022	peptidyl-lysine methylation		0.0005649	0.03318	6	142	WDR5,METTL21C,H1-5,EHMT1,KDM4A,SMAD4
GO: Biological Process	GO:1903507	negative regulation of nucleic acid-templated transcription		0.0006044	0.0349	22	1440	WWOX,PSEN1,ZNF391,NIF3L1,BCL11A,MIDEAS,SUMO1,H2AC12,H3C7,TCF4,MDFIC,WNT5A,H4C15,RIOX1,ZKSCAN3,H1-5,EHMT1,H2AC7,FOXP1,H1-1,KDM4A,SMAD4
GO: Biological Process	GO:1902679	negative regulation of RNA biosynthetic process		0.0006157	0.03496	22	1442	WWOX,PSEN1,ZNF391,NIF3L1,BCL11A,MIDEAS,SUMO1,H2AC12,H3C7,TCF4,MDFIC,WNT5A,H4C15,RIOX1,ZKSCAN3,H1-5,EHMT1,H2AC7,FOXP1,H1-1,KDM4A,SMAD4
GO: Biological Process	GO:0040008	regulation of growth		0.0006265	0.03499	15	798	ERBB4,BCL11A,DCC,NELL2,BMPR2,SEMA6D,PAPPA2,DRD2,SGIP1,DSCAM,DCUN1D5,WNT5A,H1-5,FOXP1,SMAD4
Pathway	1427865	Metalloprotease DUBs	BioSystems: REACTOME	0.00261	0.0353	3	38	H2AC14,H2AC12,H2AC7
GO: Biological Process	GO:0031344	regulation of cell projection organization		0.0006428	0.03532	15	800	PSEN1,SARM1,BCL11A,DCC,BMPR2,SEMA6D,PTPRF,ARHGEF7,PTPRZ1,FES,DSCAM,WNT5A,DZIP1,KCTD17,SEZ6
Pathway	137983	ALK2 signaling events	BioSystems: Pathway Interaction Database	0.002754	0.03587	2	11	BMPR2,SMAD4
Pathway	M203	ALK2 signaling events	MSigDB C2 BIOCARTA (v7.3)	0.002754	0.03587	2	11	BMPR2,SMAD4
Pathway	1270242	DSCAM interactions	BioSystems: REACTOME	0.002754	0.03587	2	11	DCC,DSCAM
GO: Cellular Component	GO:0016235	aggresome		0.002714	0.03625	3	39	PSEN1,STRADB,UBQLN1
Transcription Factor Binding Site	M40855	BARX2_TARGET_GENES	MSigDB	0.0009364	0.03716	22	1723	WWOX,GART,RNF13,ABT1,H2AC14,STRADB,BTN2A2,H2BC13,H2BC15,H2BC4,UBAP2L,TIPIN,ERI3,H2AC12,H2BC11,ZNF322,BTN3A2,BTN2A1,SPATS2L,CEP20,H2AC7,KDM4A
GO: Cellular Component	GO:0005694	chromosome		0.002936	0.03738	24	1845	POU6F2,PSEN1,H2BC13,H2BC15,H2BC4,SUMO1,TIPIN,TOP1MT,H2AC12,H3C7,H2BC11,TCF4,H4C15,RFC3,H1-5,EHMT1,H2AC7,VRTN,H2BC5,FOXP1,H1-1,KDM4A,SKA1,SMAD4
GO: Cellular Component	GO:0044297	cell body		0.002998	0.03738	14	845	PSEN1,S100A5,NELL2,BMPR2,PTPRF,ARHGEF7,PTPRZ1,MPL,DRD2,DSCAM,ALS2,GRM8,ERC2,SEZ6
GO: Biological Process	GO:0048666	neuron development		0.0006964	0.03753	21	1358	PSEN1,SARM1,BCL11A,DCC,BMPR2,SEMA6D,PTPRF,PTPRM,PTPRZ1,FES,SDK1,DRD2,DSCAM,WNT5A,LAMA2,ALS2,WDR5,FEZ2,FOXP1,SMAD4,SEZ6
GO: Biological Process	GO:0010975	regulation of neuron projection development		0.000705	0.03753	12	558	PSEN1,SARM1,BCL11A,DCC,BMPR2,SEMA6D,PTPRF,PTPRZ1,FES,DSCAM,WNT5A,SEZ6
GO: Biological Process	GO:0061647	histone H3-K9 modification		0.0007471	0.03916	4	57	H1-5,EHMT1,KDM4A,SMAD4
GO: Molecular Function	GO:0005001	transmembrane receptor protein tyrosine phosphatase activity		0.000257	0.03931	3	17	PTPRF,PTPRM,PTPRZ1
GO: Molecular Function	GO:0019198	transmembrane receptor protein phosphatase activity		0.000257	0.03931	3	17	PTPRF,PTPRM,PTPRZ1
GO: Cellular Component	GO:0043197	dendritic spine		0.003277	0.03953	7	269	PDE4B,CACNG2,PTPRZ1,DRD2,LAMA2,ALS2,SEZ6
Transcription Factor Binding Site	M30364	ZNF597_TARGET_GENES	MSigDB	0.001108	0.03986	14	877	ZSCAN16-AS1,H2BC16P,KSR1,H2BC13,H2BC15,H2BC4,H2AC12,BRWD1,H3C7,RAB20,H1-5,H2AC7,VRTN,ERC2
Transcription Factor Binding Site	M29922	CHAF1B_TARGET_GENES	MSigDB	0.001136	0.03986	15	981	H2BC13,H2BC15,LINC00240,BRWD1,H3C7,H2BC11,TCF4,ZSCAN31,LINC01623,TAFA2,RNF220,DPY19L4,H1-5,KDM4A,GUSBP2
Transcription Factor Binding Site	CAGCTG_V$AP4_Q5	CAGCTG_V$AP4_Q5	TFBS	0.001145	0.03986	17	1192	STARD13,TIAF1,RNF13,SLC12A8,TRIP4,CACNG2,BMPR2,SEMA6D,FES,TCF4,DSCAM,MYO18A,ALS2,H2AC7,FOXP1,MAPK4,SEZ6
Transcription Factor Binding Site	V$FOXJ2_02	V$FOXJ2_02	TFBS	0.001187	0.03986	6	190	PDE4B,BCL11A,BMPR2,UBE2E1,TCF4,FOXP1
Transcription Factor Binding Site	M30371	ZNF660_TARGET_GENES	MSigDB	0.001285	0.0401	13	791	ZNF391,NIF3L1,ZSCAN16-AS1,LINC00240,MIR99AHG,SDK1,POM121L2,DZIP1,TAFA2,RNF220,DPY19L4,ZSCAN16,GUSBP2
Transcription Factor Binding Site	V$P300_01	V$P300_01	TFBS	0.001286	0.0401	6	193	STARD13,CDK15,BCL11A,SDF2,FURIN,FOXP1
GO: Biological Process	GO:0097549	chromatin organization involved in negative regulation of transcription		0.00078	0.04026	6	151	H2AC12,H3C7,H4C15,H1-5,H2AC7,H1-1
Drug	ctd:D020366	Methylmethacrylate	CTD	6.458e-06	0.04064	5	39	H2BC13,H2BC15,H2BC4,PAPPA2,H2BC11
Drug	4139_DN	Nadolol [42200-33-9]; Down 200; 13uM; MCF7; HT_HG-U133A	Broad Institute CMAP Down	8.73e-06	0.04064	9	198	SARM1,KSR1,BTN2A2,NELL2,SEMA6D,PTPRM,DRD2,WNT5A,CASP10
Drug	ctd:D001599	Berberine	CTD	1.025e-05	0.04064	9	202	H2AC14,H2BC13,H2BC15,H2BC4,H2AC12,H3C7,H2BC11,H2BC5,KDM4A
Transcription Factor Binding Site	V$NRSF_01	V$NRSF_01	TFBS	0.001391	0.04187	4	78	SARM1,RNF13,DRD2,SEZ6
Transcription Factor Binding Site	V$PAX6_01	V$PAX6_01	TFBS	0.001458	0.04209	4	79	TIAF1,SUMO1,TCF4,DSCAM
Transcription Factor Binding Site	M30402	ZSCAN2_TARGET_GENES	MSigDB	0.001535	0.04209	14	908	ZNF184,SARM1,NIF3L1,H2AC14,H2BC13,H2BC15,H2BC4,H2BC11,UBQLN1,DGKZ,DZIP1,ZKSCAN3,H1-5,H2AC7
Transcription Factor Binding Site	M30353	ZNF577_TARGET_GENES	MSigDB	0.001543	0.04209	10	522	STARD13,SARM1,ALG1L,LINC00240,SUMO1,FES,BRWD1,MTFMT,SPATS2L,GUSBP2
Pathway	M39519	Bone Morphogenic Protein (BMP) Signalling and Regulation	MSigDB C2 BIOCARTA (v7.3)	0.003289	0.04232	2	12	BMPR2,SMAD4
GO: Cellular Component	GO:0044309	neuron spine		0.003625	0.04237	7	274	PDE4B,CACNG2,PTPRZ1,DRD2,LAMA2,ALS2,SEZ6
GO: Cellular Component	GO:0098978	glutamatergic synapse		0.003886	0.04404	10	513	ERBB4,ITGB5,CACNG2,PTPRZ1,DRD2,WNT5A,DGKZ,GRM8,ERC2,CADPS2
GO: Cellular Component	GO:0042734	presynaptic membrane		0.004066	0.04472	6	210	ERBB4,PSEN1,DRD2,GRM8,ERC2,CADPS2
GO: Biological Process	GO:0048638	regulation of developmental growth		0.0009214	0.04676	10	420	ERBB4,BCL11A,DCC,BMPR2,SEMA6D,DRD2,SGIP1,DSCAM,WNT5A,FOXP1
GO: Biological Process	GO:0001558	regulation of cell growth		0.0009333	0.04676	11	497	BCL11A,DCC,BMPR2,SEMA6D,PAPPA2,DSCAM,DCUN1D5,WNT5A,H1-5,FOXP1,SMAD4
GO: Biological Process	GO:0002429	immune response-activating cell surface receptor signaling pathway		0.0009486	0.04684	11	498	PDE4B,PSEN1,BTN3A3,BTN2A2,BTN1A1,DGKZ,MUC13,BTN3A2,BTN3A1,BTN2A1,FOXP1
GO: Biological Process	GO:0002757	immune response-activating signal transduction		0.0009642	0.04693	11	499	PDE4B,PSEN1,BTN3A3,BTN2A2,BTN1A1,DGKZ,MUC13,BTN3A2,BTN3A1,BTN2A1,FOXP1
Transcription Factor Binding Site	M40853	NOTCH3_TARGET_GENES	MSigDB	0.0018	0.04762	16	1135	POU6F2,PSEN1,GART,LCA5L,ANKRD20A11P,STRADB,HEG1,MIR99AHG,BRWD1,TCF4,DSCAM,DCUN1D5,SH3BGR,UGGT2,FOXP1,SMAD4
Human Phenotype	HP:0002204	Pulmonary embolism		5.386e-05	0.04785	8	173	BCL11A,JAK1,BMPR2,MPL,DSCAM,DCUN1D5,DYNC2H1,SMAD4
Human Phenotype	HP:0002835	Aspiration		9.329e-05	0.04785	10	301	POU6F2,ERBB4,BCL11A,JAK1,MPL,DSCAM,DCUN1D5,DYNC2H1,LAMA2,CASP10
Human Phenotype	HP:0005547	Myeloproliferative disorder		9.873e-05	0.04785	7	139	BCL11A,JAK1,MPL,DSCAM,DCUN1D5,DYNC2H1,CASP10
Human Phenotype	HP:0100851	Abnormal emotion/affect behavior		0.0001101	0.04785	19	1025	ERBB4,PSEN1,BCL11A,PTPRM,ALPL,MPL,TCF4,DSCAM,DCUN1D5,DYNC2H1,CASP10,ALS2,ST3GAL3,LEPR,KCTD17,MTFMT,EHMT1,FOXP1,SMAD4
Human Phenotype	HP:0001409	Portal hypertension		0.000113	0.04785	7	142	JAK1,MPL,TCF4,DSCAM,DCUN1D5,DYNC2H1,SMAD4
Human Phenotype	HP:0002027	Abdominal pain		0.0001374	0.04785	11	381	POU6F2,BCL11A,JAK1,MPL,TCF4,DSCAM,DCUN1D5,DYNC2H1,CASP10,FOXP1,SMAD4
Human Phenotype	HP:0006707	Abnormality of the hepatic vasculature		0.0001406	0.04785	7	147	JAK1,MPL,TCF4,DSCAM,DCUN1D5,DYNC2H1,SMAD4
GO: Biological Process	GO:0051130	positive regulation of cellular component organization		0.001042	0.04851	20	1304	PSEN1,BCL11A,DCC,BMPR2,PTPRF,ARHGEF7,PTPRZ1,SUMO1,FES,DRD2,SGIP1,DSCAM,WNT5A,WDR5,DZIP1,KCTD17,H1-5,H1-1,SMAD4,SEZ6
GO: Biological Process	GO:0003360	brainstem development		0.001048	0.04851	2	7	GART,SMAD4
GO: Biological Process	GO:0048842	positive regulation of axon extension involved in axon guidance		0.001048	0.04851	2	7	BMPR2,DSCAM
GO: Biological Process	GO:0031327	negative regulation of cellular biosynthetic process		0.001057	0.04851	25	1807	WWOX,PSEN1,ZNF391,NIF3L1,BCL11A,MIDEAS,BMPR2,SUMO1,TIPIN,H2AC12,H3C7,TCF4,MDFIC,WNT5A,H4C15,RIOX1,LEPR,ZKSCAN3,H1-5,EHMT1,H2AC7,FOXP1,H1-1,KDM4A,SMAD4
GO: Biological Process	GO:0051129	negative regulation of cellular component organization		0.001078	0.04851	15	842	PSEN1,BCL11A,DCC,SEMA6D,PTPRF,PTPRZ1,WNT5A,FHOD3,WDR5,FEZ2,H1-5,H1-1,KDM4A,SMAD4,SEZ6
GO: Biological Process	GO:0030308	negative regulation of cell growth		0.001096	0.04851	7	221	BCL11A,DCC,BMPR2,SEMA6D,WNT5A,FOXP1,SMAD4
GO: Biological Process	GO:0008361	regulation of cell size		0.001096	0.04851	7	221	SLC12A8,BCL11A,DCC,BMPR2,SEMA6D,DSCAM,WNT5A
Pathway	1270293	Activation of DNA fragmentation factor	BioSystems: REACTOME	0.003869	0.04859	2	13	H1-5,H1-1
Pathway	1270292	Apoptosis induced DNA fragmentation	BioSystems: REACTOME	0.003869	0.04859	2	13	H1-5,H1-1

### Sheet: S11
Supplementary Table 11. ToppGene gene set enrichment of GRIN-retained genes from SA-EUR summary statistics at p < 1e-5.
Category	ID	Name	Source	p-value	q-value FDR B&H	Hit Count in Query List	Hit Count in Genome	Hit in Query List
Transcription Factor Binding Site	KRCTCNNNNMANAGC_UNKNOWN	KRCTCNNNNMANAGC_UNKNOWN	TFBS	5.943e-20	5.058e-17	14	61	H3C7,H2BC11,DSCAM,CDK15,H2AC14,H2BC13,H2BC15,H2BC4,H1-5,H2AC7,H2BC5,H1-1,H2AC12,SEZ6
Transcription Factor Binding Site	TTTNNANAGCYR_UNKNOWN	TTTNNANAGCYR_UNKNOWN	TFBS	5.014e-17	2.133e-14	15	121	STARD13,H3C7,H2BC11,TCF4,CACNG2,BMPR2,H2BC13,H2BC15,H2BC4,H1-5,H2AC7,H2BC5,FOXP1,H1-1,H2AC12
Disease	20090710:Shi	Schizophrenia	GWAS	1.133e-13	3.063e-10	7	11	H2BC11,SLC17A3,PRSS16,ZNF184,BTN3A2,BTN3A1,BTN2A2
GO: Cellular Component	GO:0000786	nucleosome		2.316e-10	8.615e-08	11	114	H3C7,H2BC11,H4C15,H2BC13,H2BC15,H2BC4,H1-5,H2AC7,H2BC5,H1-1,H2AC12
GO: Cellular Component	GO:0044815	DNA packaging complex		4.831e-10	8.986e-08	11	122	H3C7,H2BC11,H4C15,H2BC13,H2BC15,H2BC4,H1-5,H2AC7,H2BC5,H1-1,H2AC12
Pathway	1470922	Butyrophilin (BTN) family interactions	BioSystems: REACTOME	9.323e-11	9.771e-08	6	12	BTN3A2,BTN3A1,BTN2A1,BTN3A3,BTN2A2,BTN1A1
Pathway	1270429	DNA Damage/Telomere Stress Induced Senescence	BioSystems: REACTOME	2.047e-10	1.073e-07	10	80	H2BC11,H4C15,H2AC14,H2BC13,H2BC15,H2BC4,H1-5,H2AC7,H2BC5,H1-1
Pathway	1270431	Senescence-Associated Secretory Phenotype (SASP)	BioSystems: REACTOME	3.132e-10	1.094e-07	11	111	H3C7,H2BC11,H4C15,H2AC14,H2BC13,H2BC15,H2BC4,UBE2E1,EHMT1,H2AC7,H2BC5
Pathway	1269659	RNA Polymerase I Promoter Opening	BioSystems: REACTOME	5.842e-10	1.5e-07	9	64	H3C7,H2BC11,H4C15,H2AC14,H2BC13,H2BC15,H2BC4,H2AC7,H2BC5
Pathway	1269740	DNA methylation	BioSystems: REACTOME	7.762e-10	1.5e-07	9	66	H3C7,H2BC11,H4C15,H2AC14,H2BC13,H2BC15,H2BC4,H2AC7,H2BC5
Pathway	1269513	Activated PKN1 stimulates transcription of AR (androgen receptor) regulated genes KLK2 and KLK3	BioSystems: REACTOME	1.022e-09	1.5e-07	9	68	H3C7,H2BC11,H4C15,H2AC14,H2BC13,H2BC15,H2BC4,H2AC7,H2BC5
Pathway	1270436	HDACs deacetylate histones	BioSystems: REACTOME	1.037e-09	1.5e-07	10	94	H3C7,H2BC11,H4C15,H2AC14,H2BC13,H2BC15,H2BC4,H2AC7,H2BC5,H2AC12
Pathway	1270426	Cellular Senescence	BioSystems: REACTOME	1.145e-09	1.5e-07	13	197	H3C7,H2BC11,H4C15,H2AC14,H2BC13,H2BC15,H2BC4,UBE2E1,H1-5,EHMT1,H2AC7,H2BC5,H1-1
Pathway	1269738	SIRT1 negatively regulates rRNA Expression	BioSystems: REACTOME	1.333e-09	1.552e-07	9	70	H3C7,H2BC11,H4C15,H2AC14,H2BC13,H2BC15,H2BC4,H2AC7,H2BC5
Pathway	1269169	Amyloid fiber formation	BioSystems: REACTOME	2.333e-09	2.123e-07	10	102	H3C7,H2BC11,H4C15,H2AC14,H2BC13,H2BC15,H2BC4,FURIN,H2AC7,H2BC5
Pathway	1269735	PRC2 methylates histones and DNA	BioSystems: REACTOME	2.5e-09	2.123e-07	9	75	H3C7,H2BC11,H4C15,H2AC14,H2BC13,H2BC15,H2BC4,H2AC7,H2BC5
Pathway	1269813	Condensation of Prophase Chromosomes	BioSystems: REACTOME	2.5e-09	2.123e-07	9	75	H3C7,H2BC11,H4C15,H2AC14,H2BC13,H2BC15,H2BC4,H2AC7,H2BC5
Pathway	1269864	Packaging Of Telomere Ends	BioSystems: REACTOME	2.633e-09	2.123e-07	8	52	H2BC11,H4C15,H2AC14,H2BC13,H2BC15,H2BC4,H2AC7,H2BC5
Pathway	1383084	ERCC6 (CSB) and EHMT2 (G9a) positively regulate rRNA expression	BioSystems: REACTOME	3.175e-09	2.377e-07	9	77	H3C7,H2BC11,H4C15,H2AC14,H2BC13,H2BC15,H2BC4,H2AC7,H2BC5
Pathway	1270435	HATs acetylate histones	BioSystems: REACTOME	4.753e-09	3.321e-07	11	143	H3C7,H2BC11,H4C15,WDR5,H2AC14,H2BC13,H2BC15,H2BC4,H2AC7,H2BC5,H2AC12
Pathway	1269856	Telomere Maintenance	BioSystems: REACTOME	6.249e-09	4.093e-07	9	83	H2BC11,H4C15,RFC3,H2AC14,H2BC13,H2BC15,H2BC4,H2AC7,H2BC5
Pathway	1270433	Chromatin organization	BioSystems: REACTOME	8.762e-09	5.102e-07	14	279	H3C7,H2BC11,H4C15,WDR5,H2AC14,H2BC13,H2BC15,H2BC4,EHMT1,H2AC7,H2BC5,KDM4A,H2AC12,BRWD1
Pathway	1270434	Chromatin modifying enzymes	BioSystems: REACTOME	8.762e-09	5.102e-07	14	279	H3C7,H2BC11,H4C15,WDR5,H2AC14,H2BC13,H2BC15,H2BC4,EHMT1,H2AC7,H2BC5,KDM4A,H2AC12,BRWD1
Pathway	1269866	Meiotic recombination	BioSystems: REACTOME	1.167e-08	6.438e-07	9	89	H3C7,H2BC11,H4C15,H2AC14,H2BC13,H2BC15,H2BC4,H2AC7,H2BC5
Pathway	1269602	Formation of the beta-catenin:TCF transactivating complex	BioSystems: REACTOME	1.568e-08	7.825e-07	9	92	H3C7,H2BC11,H4C15,H2AC14,H2BC13,H2BC15,H2BC4,H2AC7,H2BC5
Pathway	1269662	RNA Polymerase I Chain Elongation	BioSystems: REACTOME	1.568e-08	7.825e-07	9	92	H3C7,H2BC11,H4C15,H2AC14,H2BC13,H2BC15,H2BC4,H2AC7,H2BC5
Pathway	1269512	RHO GTPases activate PKNs	BioSystems: REACTOME	1.898e-08	8.313e-07	9	94	H3C7,H2BC11,H4C15,H2AC14,H2BC13,H2BC15,H2BC4,H2AC7,H2BC5
Pathway	1339126	B-WICH complex positively regulates rRNA expression	BioSystems: REACTOME	1.898e-08	8.313e-07	9	94	H3C7,H2BC11,H4C15,H2AC14,H2BC13,H2BC15,H2BC4,H2AC7,H2BC5
Pathway	1339139	Activation of HOX genes during differentiation	BioSystems: REACTOME	1.983e-08	8.313e-07	10	127	H3C7,H2BC11,H4C15,WDR5,H2AC14,H2BC13,H2BC15,H2BC4,H2AC7,H2BC5
Pathway	1339140	Activation of anterior HOX genes in hindbrain development during early embryogenesis	BioSystems: REACTOME	1.983e-08	8.313e-07	10	127	H3C7,H2BC11,H4C15,WDR5,H2AC14,H2BC13,H2BC15,H2BC4,H2AC7,H2BC5
Pathway	1309101	Processing of DNA double-strand break ends	BioSystems: REACTOME	3.001e-08	1.2e-06	9	99	H2BC11,H4C15,RFC3,H2BC13,H2BC15,H2BC4,SUMO1,TIPIN,H2BC5
Pathway	83122	Systemic lupus erythematosus	BioSystems: KEGG	3.091e-08	1.2e-06	10	133	H3C7,H2BC11,H4C15,H2AC14,H2BC13,H2BC15,H2BC4,H2AC7,H2BC5,H2AC12
Pathway	1269854	Nucleosome assembly	BioSystems: REACTOME	4.168e-08	1.506e-06	8	73	H2BC11,H4C15,H2AC14,H2BC13,H2BC15,H2BC4,H2AC7,H2BC5
Pathway	1269855	Deposition of new CENPA-containing nucleosomes at the centromere	BioSystems: REACTOME	4.168e-08	1.506e-06	8	73	H2BC11,H4C15,H2AC14,H2BC13,H2BC15,H2BC4,H2AC7,H2BC5
Pathway	M4741	Systemic lupus erythematosus	MSigDB C2 BIOCARTA (v7.3)	4.713e-08	1.647e-06	10	139	H3C7,H2BC11,H4C15,H2AC14,H2BC13,H2BC15,H2BC4,H2AC7,H2BC5,H2AC12
Pathway	585563	Alcoholism	BioSystems: KEGG	5.243e-08	1.773e-06	11	180	H3C7,H2BC11,DRD2,H4C15,H2AC14,H2BC13,H2BC15,H2BC4,H2AC7,H2BC5,H2AC12
Pathway	1309098	Recruitment and ATM-mediated phosphorylation of repair and signaling proteins at DNA double strand breaks	BioSystems: REACTOME	5.746e-08	1.882e-06	8	76	H2BC11,H4C15,H2BC13,H2BC15,H2BC4,SUMO1,H2BC5,KDM4A
Pathway	1269723	Transcriptional regulation by small RNAs	BioSystems: REACTOME	5.935e-08	1.885e-06	9	107	H3C7,H2BC11,H4C15,H2AC14,H2BC13,H2BC15,H2BC4,H2AC7,H2BC5
Pathway	1309096	DNA Double Strand Break Response	BioSystems: REACTOME	6.376e-08	1.927e-06	8	77	H2BC11,H4C15,H2BC13,H2BC15,H2BC4,SUMO1,H2BC5,KDM4A
Pathway	1269739	NoRC negatively regulates rRNA expression	BioSystems: REACTOME	6.437e-08	1.927e-06	9	108	H3C7,H2BC11,H4C15,H2AC14,H2BC13,H2BC15,H2BC4,H2AC7,H2BC5
Pathway	1339125	Positive epigenetic regulation of rRNA expression	BioSystems: REACTOME	6.976e-08	2.031e-06	9	109	H3C7,H2BC11,H4C15,H2AC14,H2BC13,H2BC15,H2BC4,H2AC7,H2BC5
Pathway	1269853	Chromosome Maintenance	BioSystems: REACTOME	7.554e-08	2.14e-06	9	110	H2BC11,H4C15,RFC3,H2AC14,H2BC13,H2BC15,H2BC4,H2AC7,H2BC5
Pathway	1269737	Negative epigenetic regulation of rRNA expression	BioSystems: REACTOME	8.173e-08	2.196e-06	9	111	H3C7,H2BC11,H4C15,H2AC14,H2BC13,H2BC15,H2BC4,H2AC7,H2BC5
Pathway	1269658	RNA Polymerase I Promoter Clearance	BioSystems: REACTOME	8.173e-08	2.196e-06	9	111	H3C7,H2BC11,H4C15,H2AC14,H2BC13,H2BC15,H2BC4,H2AC7,H2BC5
Pathway	1269867	Meiotic synapsis	BioSystems: REACTOME	8.633e-08	2.262e-06	8	80	H2BC11,H4C15,H2AC14,H2BC13,H2BC15,H2BC4,H2AC7,H2BC5
Pathway	1269657	RNA Polymerase I Transcription	BioSystems: REACTOME	9.546e-08	2.44e-06	9	113	H3C7,H2BC11,H4C15,H2AC14,H2BC13,H2BC15,H2BC4,H2AC7,H2BC5
Pathway	1269865	Meiosis	BioSystems: REACTOME	1.851e-07	4.62e-06	9	122	H3C7,H2BC11,H4C15,H2AC14,H2BC13,H2BC15,H2BC4,H2AC7,H2BC5
GO: Cellular Component	GO:0032993	protein-DNA complex		4.52e-08	5.605e-06	12	233	H3C7,H2BC11,H4C15,H2BC13,H2BC15,H2BC4,TIPIN,H1-5,H2AC7,H2BC5,H1-1,H2AC12
Pathway	1270428	Oxidative Stress Induced Senescence	BioSystems: REACTOME	2.614e-07	6.37e-06	9	127	H3C7,H2BC11,H4C15,H2AC14,H2BC13,H2BC15,H2BC4,H2AC7,H2BC5
Pathway	1309095	DNA Double-Strand Break Repair	BioSystems: REACTOME	2.971e-07	7.076e-06	10	169	H2BC11,H4C15,RFC3,H2BC13,H2BC15,H2BC4,SUMO1,TIPIN,H2BC5,KDM4A
Pathway	1269754	G2/M DNA damage checkpoint	BioSystems: REACTOME	3.602e-07	8.388e-06	8	96	H2BC11,H4C15,RFC3,H2BC13,H2BC15,H2BC4,SUMO1,H2BC5
Pathway	1309100	HDR through Homologous Recombination (HR) or Single Strand Annealing (SSA)	BioSystems: REACTOME	4.132e-07	9.414e-06	9	134	H2BC11,H4C15,RFC3,H2BC13,H2BC15,H2BC4,SUMO1,TIPIN,H2BC5
Pathway	1470927	E3 ubiquitin ligases ubiquitinate target proteins	BioSystems: REACTOME	4.465e-07	9.955e-06	6	42	H2BC11,H2BC13,H2BC15,H2BC4,UBE2E1,H2BC5
Pathway	1269719	Gene Silencing by RNA	BioSystems: REACTOME	5.305e-07	1.158e-05	9	138	H3C7,H2BC11,H4C15,H2AC14,H2BC13,H2BC15,H2BC4,H2AC7,H2BC5
Pathway	1309110	Nonhomologous End-Joining (NHEJ)	BioSystems: REACTOME	5.764e-07	1.233e-05	7	70	H2BC11,H4C15,H2BC13,H2BC15,H2BC4,SUMO1,H2BC5
Pathway	1309099	Homology Directed Repair	BioSystems: REACTOME	5.992e-07	1.256e-05	9	140	H2BC11,H4C15,RFC3,H2BC13,H2BC15,H2BC4,SUMO1,TIPIN,H2BC5
Pathway	1269811	Mitotic Prophase	BioSystems: REACTOME	6.755e-07	1.388e-05	9	142	H3C7,H2BC11,H4C15,H2AC14,H2BC13,H2BC15,H2BC4,H2AC7,H2BC5
Pathway	1269656	RNA Polymerase I, RNA Polymerase III, and Mitochondrial Transcription	BioSystems: REACTOME	1.133e-06	2.283e-05	9	151	H3C7,H2BC11,H4C15,H2AC14,H2BC13,H2BC15,H2BC4,H2AC7,H2BC5
Pathway	1269734	Epigenetic regulation of gene expression	BioSystems: REACTOME	1.197e-06	2.367e-05	9	152	H3C7,H2BC11,H4C15,H2AC14,H2BC13,H2BC15,H2BC4,H2AC7,H2BC5
Pathway	1270302	Developmental Biology	BioSystems: REACTOME	4.484e-06	8.703e-05	22	1081	H3C7,H2BC11,TCF4,ERBB4,H4C15,WDR5,DCC,CACNG2,JAK1,H2AC14,KSR1,H2BC13,H2BC15,H2BC4,SEMA6D,ARHGEF7,FURIN,FES,H2AC7,H2BC5,FOXP1,SMAD4
Pathway	1457808	Protein ubiquitination	BioSystems: REACTOME	4.672e-06	8.902e-05	6	62	H2BC11,H2BC13,H2BC15,H2BC4,UBE2E1,H2BC5
Pathway	1269599	TCF dependent signaling in response to WNT	BioSystems: REACTOME	7.676e-06	0.0001437	10	242	H3C7,H2BC11,WNT5A,H4C15,H2AC14,H2BC13,H2BC15,H2BC4,H2AC7,H2BC5
Pathway	1269810	M Phase	BioSystems: REACTOME	1.152e-05	0.0002118	11	311	H3C7,H2BC11,H4C15,H2AC14,H2BC13,H2BC15,H2BC4,UBE2E1,H2AC7,H2BC5,SKA1
Pathway	1269742	Cell Cycle Checkpoints	BioSystems: REACTOME	1.334e-05	0.000241	9	204	H2BC11,H4C15,RFC3,H2BC13,H2BC15,H2BC4,UBE2E1,SUMO1,H2BC5
Pathway	1270414	Cellular responses to stress	BioSystems: REACTOME	1.707e-05	0.0003031	13	454	H3C7,H2BC11,H4C15,H2AC14,H2BC13,H2BC15,H2BC4,UBE2E1,H1-5,EHMT1,H2AC7,H2BC5,H1-1
GO: Cellular Component	GO:0045202	synapse		3.572e-06	0.0003322	27	1582	ERBB4,DRD2,PDE4B,SGIP1,PSEN1,DSCAM,WNT5A,SARM1,MYO18A,LAMA2,DGKZ,ALS2,BCL11A,DCC,GRM8,ITGB5,TRIP4,CACNG2,BMPR2,PTPRF,ARHGEF7,PTPRZ1,SUMO1,ERC2,CADPS2,SDK1,SEZ6
Pathway	1270439	RMTs methylate histone arginines	BioSystems: REACTOME	1.919e-05	0.0003351	6	79	H3C7,H4C15,WDR5,H2AC14,H2AC7,H2AC12
Pathway	1269753	G2/M Checkpoints	BioSystems: REACTOME	2.825e-05	0.0004854	8	172	H2BC11,H4C15,RFC3,H2BC13,H2BC15,H2BC4,SUMO1,H2BC5
Pathway	1427862	Ub-specific processing proteases	BioSystems: REACTOME	2.902e-05	0.0004906	9	225	H2BC11,H2AC14,H2BC13,H2BC15,H2BC4,H2AC7,H2BC5,H2AC12,SMAD4
Pathway	1269509	RHO GTPase Effectors	BioSystems: REACTOME	4.238e-05	0.0007049	10	295	H3C7,H2BC11,H4C15,H2AC14,H2BC13,H2BC15,H2BC4,H2AC7,H2BC5,SKA1
Pathway	1269507	Signaling by Rho GTPases	BioSystems: REACTOME	4.747e-05	0.0007773	12	430	STARD13,H3C7,H2BC11,H4C15,H2AC14,H2BC13,H2BC15,H2BC4,ARHGEF7,H2AC7,H2BC5,SKA1
GO: Biological Process	GO:0006334	nucleosome assembly		5.631e-07	0.0009663	9	147	H3C7,H2BC11,H4C15,H2BC13,H2BC15,H2BC4,H1-5,H2BC5,H1-1
GO: Biological Process	GO:2000171	negative regulation of dendrite development		5.704e-07	0.0009663	4	11	BCL11A,DCC,PTPRZ1,SEZ6
GO: Cellular Component	GO:0099699	integral component of synaptic membrane		1.803e-05	0.00112	9	225	ERBB4,DRD2,PSEN1,DCC,GRM8,ITGB5,CACNG2,PTPRF,PTPRZ1
GO: Cellular Component	GO:0098794	postsynapse		1.807e-05	0.00112	17	795	ERBB4,DRD2,PDE4B,WNT5A,MYO18A,LAMA2,DGKZ,ALS2,BCL11A,DCC,CACNG2,BMPR2,PTPRF,PTPRZ1,ERC2,CADPS2,SEZ6
Pathway	1270350	DNA Repair	BioSystems: REACTOME	8.16e-05	0.001316	10	319	H2BC11,H4C15,RFC3,H2BC13,H2BC15,H2BC4,SUMO1,TIPIN,H2BC5,KDM4A
Transcription Factor Binding Site	V$ZID_01	V$ZID_01	TFBS	4.899e-06	0.00139	8	187	TCF4,SLC17A3,ZKSCAN8,CACNG2,NELL2,H2AC7,FOXP1,SDF2
GO: Cellular Component	GO:0032279	asymmetric synapse		3.31e-05	0.00141	12	439	ERBB4,DRD2,PDE4B,DGKZ,ALS2,BCL11A,DCC,CACNG2,BMPR2,PTPRF,PTPRZ1,ERC2
GO: Cellular Component	GO:0014069	postsynaptic density		3.31e-05	0.00141	12	439	ERBB4,DRD2,PDE4B,DGKZ,ALS2,BCL11A,DCC,CACNG2,BMPR2,PTPRF,PTPRZ1,ERC2
GO: Cellular Component	GO:0099240	intrinsic component of synaptic membrane		3.412e-05	0.00141	9	244	ERBB4,DRD2,PSEN1,DCC,GRM8,ITGB5,CACNG2,PTPRF,PTPRZ1
GO: Biological Process	GO:0000904	cell morphogenesis involved in differentiation		1.471e-06	0.001451	20	889	MPL,DRD2,PSEN1,DSCAM,WNT5A,SARM1,LAMA2,ALS2,BCL11A,DCC,BMPR2,HEG1,SEMA6D,PTPRF,PTPRM,FEZ2,ARHGEF7,PTPRZ1,FOXP1,SMAD4
GO: Biological Process	GO:0061564	axon development		2.287e-06	0.001451	16	603	DRD2,PSEN1,DSCAM,WNT5A,LAMA2,ALS2,BCL11A,DCC,BMPR2,SEMA6D,PTPRF,PTPRM,FEZ2,PTPRZ1,FOXP1,SMAD4
GO: Biological Process	GO:0000902	cell morphogenesis		3.244e-06	0.001451	23	1197	MPL,DRD2,PSEN1,DSCAM,WNT5A,SARM1,LAMA2,ALS2,BCL11A,DCC,STRADB,BMPR2,HEG1,SEMA6D,PTPRF,PTPRM,FEZ2,ARHGEF7,PTPRZ1,FES,FOXP1,SMAD4,BRWD1
GO: Biological Process	GO:0006325	chromatin organization		3.427e-06	0.001451	19	857	H3C7,H2BC11,H4C15,RIOX1,WDR5,MIDEAS,H2BC13,H2BC15,H2BC4,UBE2E1,H1-5,EHMT1,H2AC7,H2BC5,H1-1,KDM4A,H2AC12,SMAD4,BRWD1
GO: Biological Process	GO:0007409	axonogenesis		3.633e-06	0.001451	15	552	DRD2,PSEN1,DSCAM,WNT5A,LAMA2,ALS2,BCL11A,DCC,BMPR2,SEMA6D,PTPRM,FEZ2,PTPRZ1,FOXP1,SMAD4
GO: Biological Process	GO:0120039	plasma membrane bounded cell projection morphogenesis		3.998e-06	0.001451	18	785	DRD2,PSEN1,DSCAM,WNT5A,SARM1,LAMA2,ALS2,BCL11A,DCC,BMPR2,SEMA6D,PTPRF,PTPRM,FEZ2,ARHGEF7,PTPRZ1,FOXP1,SMAD4
GO: Biological Process	GO:0034728	nucleosome organization		4.343e-06	0.001451	9	188	H3C7,H2BC11,H4C15,H2BC13,H2BC15,H2BC4,H1-5,H2BC5,H1-1
GO: Biological Process	GO:0048858	cell projection morphogenesis		4.365e-06	0.001451	18	790	DRD2,PSEN1,DSCAM,WNT5A,SARM1,LAMA2,ALS2,BCL11A,DCC,BMPR2,SEMA6D,PTPRF,PTPRM,FEZ2,ARHGEF7,PTPRZ1,FOXP1,SMAD4
GO: Biological Process	GO:0048667	cell morphogenesis involved in neuron differentiation		4.712e-06	0.001451	17	715	DRD2,PSEN1,DSCAM,WNT5A,SARM1,LAMA2,ALS2,BCL11A,DCC,BMPR2,SEMA6D,PTPRF,PTPRM,FEZ2,PTPRZ1,FOXP1,SMAD4
GO: Biological Process	GO:0032990	cell part morphogenesis		6.056e-06	0.00171	18	809	DRD2,PSEN1,DSCAM,WNT5A,SARM1,LAMA2,ALS2,BCL11A,DCC,BMPR2,SEMA6D,PTPRF,PTPRM,FEZ2,ARHGEF7,PTPRZ1,FOXP1,SMAD4
GO: Biological Process	GO:0030182	neuron differentiation		7.243e-06	0.001882	27	1639	TCF4,ERBB4,DRD2,PSEN1,DSCAM,DYNC2H1,WNT5A,SARM1,LAMA2,NIF3L1,ALS2,ABT1,WDR5,BCL11A,DCC,BMPR2,SEMA6D,PTPRF,PTPRM,FEZ2,PTPRZ1,FES,FOXP1,KDM4A,SDK1,SMAD4,SEZ6
GO: Biological Process	GO:0031497	chromatin assembly		7.779e-06	0.001882	9	202	H3C7,H2BC11,H4C15,H2BC13,H2BC15,H2BC4,H1-5,H2BC5,H1-1
GO: Biological Process	GO:0032989	cellular component morphogenesis		8.613e-06	0.001945	19	914	DRD2,PSEN1,DSCAM,WNT5A,SARM1,LAMA2,ALS2,FHOD3,BCL11A,DCC,BMPR2,SEMA6D,PTPRF,PTPRM,FEZ2,ARHGEF7,PTPRZ1,FOXP1,SMAD4
GO: Biological Process	GO:0120036	plasma membrane bounded cell projection organization		9.261e-06	0.001961	29	1863	DRD2,PSEN1,DSCAM,DYNC2H1,WNT5A,SARM1,LCA5L,LAMA2,FAM161B,CASP10,ALS2,WDR5,BCL11A,DZIP1,DNAL1,DCC,KCTD17,BMPR2,SEMA6D,PTPRF,PTPRM,FEZ2,ARHGEF7,PTPRZ1,FES,FOXP1,SDK1,SMAD4,SEZ6
Pathway	1269594	Signaling by Wnt	BioSystems: REACTOME	0.000138	0.00219	10	340	H3C7,H2BC11,WNT5A,H4C15,H2AC14,H2BC13,H2BC15,H2BC4,H2AC7,H2BC5
GO: Cellular Component	GO:0098984	neuron to neuron synapse		6.006e-05	0.002234	12	467	ERBB4,DRD2,PDE4B,DGKZ,ALS2,BCL11A,DCC,CACNG2,BMPR2,PTPRF,PTPRZ1,ERC2
GO: Cellular Component	GO:0099572	postsynaptic specialization		6.784e-05	0.002294	12	473	ERBB4,DRD2,PDE4B,DGKZ,ALS2,BCL11A,DCC,CACNG2,BMPR2,PTPRF,PTPRZ1,ERC2
GO: Biological Process	GO:0048812	neuron projection morphogenesis		1.242e-05	0.002474	17	770	DRD2,PSEN1,DSCAM,WNT5A,SARM1,LAMA2,ALS2,BCL11A,DCC,BMPR2,SEMA6D,PTPRF,PTPRM,FEZ2,PTPRZ1,FOXP1,SMAD4
GO: Biological Process	GO:0030030	cell projection organization		1.403e-05	0.00264	29	1904	DRD2,PSEN1,DSCAM,DYNC2H1,WNT5A,SARM1,LCA5L,LAMA2,FAM161B,CASP10,ALS2,WDR5,BCL11A,DZIP1,DNAL1,DCC,KCTD17,BMPR2,SEMA6D,PTPRF,PTPRM,FEZ2,ARHGEF7,PTPRZ1,FES,FOXP1,SDK1,SMAD4,SEZ6
GO: Biological Process	GO:0050852	T cell receptor signaling pathway		1.487e-05	0.002651	9	219	PDE4B,PSEN1,DGKZ,BTN3A2,BTN3A1,BTN2A1,BTN3A3,BTN2A2,BTN1A1
GO: Molecular Function	GO:0046982	protein heterodimerization activity		5.956e-06	0.00271	12	354	H3C7,H2BC11,TCF4,H4C15,BCL11A,H2BC13,H2BC15,H2BC4,H2AC7,H2BC5,MAPK4,H2AC12
GO: Biological Process	GO:2000026	regulation of multicellular organismal development		1.987e-05	0.003221	26	1632	MPL,STARD13,H3C7,TCF4,ERBB4,DRD2,PSEN1,DSCAM,WNT5A,H4C15,LAMA2,WDR5,BCL11A,DCC,JAK1,BMPR2,SEMA6D,PTPRF,PTPRM,PTPRZ1,FES,EHMT1,FOXP1,KDM4A,TAFA5,SMAD4
GO: Biological Process	GO:0022008	neurogenesis		1.997e-05	0.003221	29	1940	TCF4,ERBB4,DRD2,PSEN1,DSCAM,DYNC2H1,WNT5A,SARM1,LAMA2,NIF3L1,ALS2,ABT1,WDR5,BCL11A,DCC,LEPR,BMPR2,SEMA6D,PTPRF,PTPRM,FEZ2,ARHGEF7,PTPRZ1,FES,FOXP1,KDM4A,SDK1,SMAD4,SEZ6
GO: Biological Process	GO:0006333	chromatin assembly or disassembly		2.118e-05	0.003262	9	229	H3C7,H2BC11,H4C15,H2BC13,H2BC15,H2BC4,H1-5,H2BC5,H1-1
GO: Cellular Component	GO:0099061	integral component of postsynaptic density membrane		0.0001185	0.003673	5	73	ERBB4,DCC,CACNG2,PTPRF,PTPRZ1
Transcription Factor Binding Site	MGGAAGTG_V$GABP_B	MGGAAGTG_V$GABP_B	TFBS	2.674e-05	0.003927	12	560	STARD13,ZNF184,ZKSCAN8,NIF3L1,DGKZ,FEZ2,ARHGEF7,SUMO1,FURIN,UGGT2,FOXP1,CYTH4
Transcription Factor Binding Site	V$PAX4_04	V$PAX4_04	TFBS	2.691e-05	0.003927	7	172	TCF4,DSCAM,BCL11A,CACNG2,FOXP1,KDM4A,CRYZL1
Transcription Factor Binding Site	M40745	ZNF140_TARGET_GENES	MSigDB	2.768e-05	0.003927	12	562	DCUN1D5,DYNC2H1,MYO18A,ST3GAL3,MTFMT,TAFA2,JAK1,KSR1,SPATS2L,FES,CRYZL1,BRWD1
Pathway	1269763	Cell Cycle, Mitotic	BioSystems: REACTOME	0.0002689	0.004207	12	517	H3C7,H2BC11,H4C15,RFC3,H2AC14,H2BC13,H2BC15,H2BC4,UBE2E1,H2AC7,H2BC5,SKA1
GO: Cellular Component	GO:0030426	growth cone		0.000159	0.00423	8	234	PSEN1,DSCAM,ALS2,DCC,PTPRF,ARHGEF7,PTPRZ1,ERC2
GO: Cellular Component	GO:0099146	intrinsic component of postsynaptic density membrane		0.0001723	0.00423	5	79	ERBB4,DCC,CACNG2,PTPRF,PTPRZ1
GO: Cellular Component	GO:0036477	somatodendritic compartment		0.0001739	0.00423	19	1145	MPL,DRD2,PDE4B,PSEN1,DSCAM,SARM1,LAMA2,ALS2,GRM8,CACNG2,S100A5,NELL2,BMPR2,PTPRF,ARHGEF7,PTPRZ1,SUMO1,ERC2,SEZ6
GO: Cellular Component	GO:0009986	cell surface		0.0001819	0.00423	18	1053	MPL,PSEN1,WNT5A,MYO18A,ITGB5,BTN3A2,BTN3A1,BTN2A1,LEPR,CACNG2,BTN3A3,BTN2A2,BMPR2,HEG1,SEMA6D,FURIN,BTN1A1,H1-1
GO: Biological Process	GO:0071103	DNA conformation change		2.881e-05	0.004243	11	363	H3C7,H2BC11,H4C15,RFC3,H2BC13,H2BC15,H2BC4,H1-5,H2BC5,H1-1,TOP1MT
GO: Cellular Component	GO:0030427	site of polarized growth		0.0001944	0.004254	8	241	PSEN1,DSCAM,ALS2,DCC,PTPRF,ARHGEF7,PTPRZ1,ERC2
Pathway	1427860	Deubiquitination	BioSystems: REACTOME	0.0002812	0.004334	9	303	H2BC11,H2AC14,H2BC13,H2BC15,H2BC4,H2AC7,H2BC5,H2AC12,SMAD4
GO: Biological Process	GO:0010842	retina layer formation		3.245e-05	0.004581	4	28	DSCAM,PTPRM,SDK1,MEGF11
GO: Biological Process	GO:0031175	neuron projection development		3.565e-05	0.004832	21	1197	DRD2,PSEN1,DSCAM,WNT5A,SARM1,LAMA2,ALS2,WDR5,BCL11A,DCC,BMPR2,SEMA6D,PTPRF,PTPRM,FEZ2,PTPRZ1,FES,FOXP1,SDK1,SMAD4,SEZ6
GO: Biological Process	GO:0048699	generation of neurons		3.946e-05	0.004935	27	1802	TCF4,ERBB4,DRD2,PSEN1,DSCAM,DYNC2H1,WNT5A,SARM1,LAMA2,NIF3L1,ALS2,ABT1,WDR5,BCL11A,DCC,BMPR2,SEMA6D,PTPRF,PTPRM,FEZ2,PTPRZ1,FES,FOXP1,KDM4A,SDK1,SMAD4,SEZ6
GO: Biological Process	GO:0050808	synapse organization		4.154e-05	0.004935	13	522	ERBB4,DRD2,PSEN1,DSCAM,WNT5A,DGKZ,ALS2,CACNG2,PTPRF,ARHGEF7,ERC2,SDK1,SEZ6
GO: Biological Process	GO:0031346	positive regulation of cell projection organization		4.228e-05	0.004935	12	449	DSCAM,WNT5A,BCL11A,DZIP1,DCC,KCTD17,BMPR2,PTPRF,ARHGEF7,PTPRZ1,FES,SEZ6
GO: Biological Process	GO:0006323	DNA packaging		4.344e-05	0.004935	9	251	H3C7,H2BC11,H4C15,H2BC13,H2BC15,H2BC4,H1-5,H2BC5,H1-1
GO: Biological Process	GO:0060284	regulation of cell development		4.462e-05	0.004935	14	603	MPL,DRD2,PSEN1,DSCAM,WNT5A,BCL11A,DCC,BMPR2,SEMA6D,PTPRF,ARHGEF7,PTPRZ1,KDM4A,SMAD4
GO: Biological Process	GO:0007411	axon guidance		4.681e-05	0.004935	10	316	DSCAM,WNT5A,LAMA2,DCC,BMPR2,SEMA6D,PTPRM,FEZ2,FOXP1,SMAD4
GO: Biological Process	GO:0097485	neuron projection guidance		4.807e-05	0.004935	10	317	DSCAM,WNT5A,LAMA2,DCC,BMPR2,SEMA6D,PTPRM,FEZ2,FOXP1,SMAD4
GO: Biological Process	GO:0065004	protein-DNA complex assembly		4.807e-05	0.004935	10	317	H3C7,H2BC11,TCF4,H4C15,H2BC13,H2BC15,H2BC4,H1-5,H2BC5,H1-1
Transcription Factor Binding Site	M29920	CENPT_TARGET_GENES	MSigDB	6.265e-05	0.006134	5	83	H2AC14,H2BC13,H2BC15,H2AC7,H2BC5
Transcription Factor Binding Site	M34471	POU2AF1_TARGET_GENES	MSigDB	6.332e-05	0.006134	15	922	H3C7,H2BC11,TCF4,ZNF184,H2AC14,SPATS2L,H2BC4,SEMA6D,ARHGEF7,TIPIN,H2AC7,H2BC5,CRYZL1,H2AC12,SMAD4
Transcription Factor Binding Site	M40706	FOXH1_TARGET_GENES	MSigDB	6.487e-05	0.006134	15	924	STARD13,TCF4,PDE4B,RNF13,SLC12A8,BCL11A,ITGB5,UBE2E1,SEMA6D,PTPRM,ARHGEF7,ERI3,ERC2,FOXP1,PLEKHM3
Drug	3036_DN	Aminophylline [317-34-0]; Down 200; 9.6uM; HL60; HT_HG-U133A	Broad Institute CMAP Down	3.969e-07	0.006248	10	200	MDFIC,DRD2,PDE4B,SH3BGR,GRM8,ITGB5,KSR1,BMPR2,FURIN,H1-5
GO: Biological Process	GO:0048841	regulation of axon extension involved in axon guidance		6.322e-05	0.0063	4	33	DSCAM,WNT5A,BMPR2,SEMA6D
Pathway	1269741	Cell Cycle	BioSystems: REACTOME	0.000419	0.006364	13	624	H3C7,H2BC11,H4C15,RFC3,H2AC14,H2BC13,H2BC15,H2BC4,UBE2E1,SUMO1,H2AC7,H2BC5,SKA1
GO: Cellular Component	GO:0097060	synaptic membrane		0.00033	0.00682	11	480	ERBB4,DRD2,PSEN1,DCC,GRM8,ITGB5,CACNG2,PTPRF,PTPRZ1,ERC2,CADPS2
GO: Biological Process	GO:0022603	regulation of anatomical structure morphogenesis		7.11e-05	0.006883	20	1160	MPL,STARD13,TCF4,PSEN1,DSCAM,WNT5A,SARM1,BCL11A,DCC,JAK1,BMPR2,SEMA6D,PTPRF,PTPRM,ARHGEF7,PTPRZ1,FES,FOXP1,TAFA5,BRWD1
GO: Biological Process	GO:0050851	antigen receptor-mediated signaling pathway		8.201e-05	0.007718	10	338	PDE4B,PSEN1,DGKZ,BTN3A2,BTN3A1,BTN2A1,BTN3A3,BTN2A2,BTN1A1,FOXP1
Pathway	658418	Viral carcinogenesis	BioSystems: KEGG	0.0005386	0.008064	7	201	H2BC11,H4C15,JAK1,H2BC13,H2BC15,H2BC4,H2BC5
Transcription Factor Binding Site	M30157	SIPA1_TARGET_GENES	MSigDB	0.0001012	0.008271	6	147	SLC12A8,BTN2A1,H2AC14,BTN3A3,FEZ2,H2BC5
Transcription Factor Binding Site	M40788	NFXL1_TARGET_GENES	MSigDB	0.0001069	0.008271	9	369	H2BC11,GART,MYO18A,MTFMT,H2BC13,H1-5,H2AC7,H2BC5,H2AC12
GO: Cellular Component	GO:0043025	neuronal cell body		0.0004355	0.008526	14	753	MPL,DRD2,PSEN1,DSCAM,ALS2,GRM8,S100A5,NELL2,BMPR2,PTPRF,ARHGEF7,PTPRZ1,ERC2,SEZ6
Transcription Factor Binding Site	M40696	HOXA2_TARGET_GENES	MSigDB	0.0001291	0.009152	20	1586	PDE4B,ZNF391,LCA5L,LAMA2,ALS2,WDR5,RFC3,ITGB5,BTN3A2,BTN3A1,RNF220,SPATS2L,SUMO1,TIPIN,ERI3,ZKSCAN3,H1-5,PLEKHM3,ZSCAN16,SKA1
GO: Biological Process	GO:0035249	synaptic transmission, glutamatergic		0.0001081	0.009658	6	114	DRD2,PSEN1,DGKZ,ALS2,GRM8,CACNG2
GO: Biological Process	GO:1902284	neuron projection extension involved in neuron projection guidance		0.0001112	0.009658	4	38	DSCAM,WNT5A,BMPR2,SEMA6D
GO: Biological Process	GO:0048846	axon extension involved in axon guidance		0.0001112	0.009658	4	38	DSCAM,WNT5A,BMPR2,SEMA6D
GO: Biological Process	GO:0042118	endothelial cell activation		0.0001196	0.01013	3	15	TCF4,FOXP1,SMAD4
GO: Biological Process	GO:0003250	regulation of cell proliferation involved in heart valve morphogenesis		0.0001284	0.01014	2	3	BMPR2,SMAD4
GO: Biological Process	GO:0003249	cell proliferation involved in heart valve morphogenesis		0.0001284	0.01014	2	3	BMPR2,SMAD4
GO: Biological Process	GO:0031345	negative regulation of cell projection organization		0.0001315	0.01014	8	227	PSEN1,WNT5A,BCL11A,DCC,SEMA6D,PTPRF,PTPRZ1,SEZ6
GO: Biological Process	GO:0051276	chromosome organization		0.0001317	0.01014	21	1312	H3C7,H2BC11,H4C15,RIOX1,WDR5,RFC3,MIDEAS,H2BC13,H2BC15,H2BC4,UBE2E1,H1-5,EHMT1,H2AC7,H2BC5,H1-1,KDM4A,TOP1MT,H2AC12,SMAD4,BRWD1
GO: Biological Process	GO:0071824	protein-DNA complex subunit organization		0.0001407	0.01059	10	361	H3C7,H2BC11,TCF4,H4C15,H2BC13,H2BC15,H2BC4,H1-5,H2BC5,H1-1
Pathway	M22074	Proteolysis and Signaling Pathway of Notch	MSigDB C2 BIOCARTA (v7.3)	0.0007234	0.01068	2	6	PSEN1,FURIN
GO: Biological Process	GO:0010977	negative regulation of neuron projection development		0.0001499	0.01104	7	173	PSEN1,WNT5A,BCL11A,DCC,SEMA6D,PTPRZ1,SEZ6
GO: Biological Process	GO:0050771	negative regulation of axonogenesis		0.0001546	0.01114	5	77	PSEN1,WNT5A,BCL11A,DCC,SEMA6D
GO: Biological Process	GO:1903507	negative regulation of nucleic acid-templated transcription		0.0001746	0.01231	22	1440	H3C7,TCF4,MDFIC,WWOX,PSEN1,ZNF391,WNT5A,H4C15,NIF3L1,RIOX1,BCL11A,MIDEAS,SUMO1,ZKSCAN3,H1-5,EHMT1,H2AC7,FOXP1,H1-1,KDM4A,H2AC12,SMAD4
GO: Biological Process	GO:1902679	negative regulation of RNA biosynthetic process		0.0001781	0.01231	22	1442	H3C7,TCF4,MDFIC,WWOX,PSEN1,ZNF391,WNT5A,H4C15,NIF3L1,RIOX1,BCL11A,MIDEAS,SUMO1,ZKSCAN3,H1-5,EHMT1,H2AC7,FOXP1,H1-1,KDM4A,H2AC12,SMAD4
GO: Biological Process	GO:0050767	regulation of neurogenesis		0.0001837	0.01245	11	447	DRD2,PSEN1,DSCAM,WNT5A,BCL11A,DCC,BMPR2,SEMA6D,PTPRF,PTPRZ1,KDM4A
GO: Cellular Component	GO:0099060	integral component of postsynaptic specialization membrane		0.0006728	0.01251	5	106	ERBB4,DCC,CACNG2,PTPRF,PTPRZ1
Transcription Factor Binding Site	M30402	ZSCAN2_TARGET_GENES	MSigDB	0.0001961	0.01284	14	908	H2BC11,UBQLN1,ZNF184,SARM1,NIF3L1,DGKZ,DZIP1,H2AC14,H2BC13,H2BC15,H2BC4,ZKSCAN3,H1-5,H2AC7
GO: Cellular Component	GO:0098982	GABA-ergic synapse		0.0007636	0.01301	5	109	ERBB4,DRD2,GRM8,ARHGEF7,ERC2
GO: Cellular Component	GO:0150034	distal axon		0.0007694	0.01301	10	449	DRD2,PSEN1,DSCAM,ALS2,DCC,CACNG2,PTPRF,ARHGEF7,PTPRZ1,ERC2
GO: Biological Process	GO:0120035	regulation of plasma membrane bounded cell projection organization		0.0001989	0.01321	15	782	PSEN1,DSCAM,WNT5A,SARM1,BCL11A,DZIP1,DCC,KCTD17,BMPR2,SEMA6D,PTPRF,ARHGEF7,PTPRZ1,FES,SEZ6
GO: Cellular Component	GO:0098948	intrinsic component of postsynaptic specialization membrane		0.0008633	0.01365	5	112	ERBB4,DCC,CACNG2,PTPRF,PTPRZ1
GO: Cellular Component	GO:0099055	integral component of postsynaptic membrane		0.0008807	0.01365	6	169	ERBB4,DRD2,DCC,CACNG2,PTPRF,PTPRZ1
GO: Biological Process	GO:0048666	neuron development		0.0002117	0.01379	21	1358	DRD2,PSEN1,DSCAM,WNT5A,SARM1,LAMA2,ALS2,WDR5,BCL11A,DCC,BMPR2,SEMA6D,PTPRF,PTPRM,FEZ2,PTPRZ1,FES,FOXP1,SDK1,SMAD4,SEZ6
GO: Biological Process	GO:0016358	dendrite development		0.0002158	0.01379	9	310	PSEN1,DSCAM,SARM1,BCL11A,DCC,PTPRF,PTPRZ1,SDK1,SEZ6
GO: Biological Process	GO:0051966	regulation of synaptic transmission, glutamatergic		0.0002201	0.01381	5	83	DRD2,PSEN1,DGKZ,GRM8,CACNG2
GO: Cellular Component	GO:0098839	postsynaptic density membrane		0.0009349	0.01391	5	114	ERBB4,DCC,CACNG2,PTPRF,PTPRZ1
Pathway	1269326	Interleukin-7 signaling	BioSystems: REACTOME	0.0009771	0.01422	3	28	H3C7,JAK1,BRWD1
GO: Biological Process	GO:0050773	regulation of dendrite development		0.0002409	0.01443	6	132	SARM1,BCL11A,DCC,PTPRF,PTPRZ1,SEZ6
GO: Biological Process	GO:0045814	negative regulation of gene expression, epigenetic		0.0002409	0.01443	6	132	H3C7,H4C15,H1-5,H2AC7,H1-1,H2AC12
GO: Biological Process	GO:0040008	regulation of growth		0.0002472	0.01443	15	798	PAPPA2,ERBB4,DRD2,SGIP1,DSCAM,DCUN1D5,WNT5A,BCL11A,DCC,NELL2,BMPR2,SEMA6D,H1-5,FOXP1,SMAD4
GO: Biological Process	GO:0061387	regulation of extent of cell growth		0.0002509	0.01443	6	133	DSCAM,WNT5A,BCL11A,DCC,BMPR2,SEMA6D
GO: Biological Process	GO:0031344	regulation of cell projection organization		0.0002539	0.01443	15	800	PSEN1,DSCAM,WNT5A,SARM1,BCL11A,DZIP1,DCC,KCTD17,BMPR2,SEMA6D,PTPRF,ARHGEF7,PTPRZ1,FES,SEZ6
GO: Biological Process	GO:2000793	cell proliferation involved in heart valve development		0.0002556	0.01443	2	4	BMPR2,SMAD4
Pathway	M22043	g-Secretase mediated ErbB4 Signaling Pathway	MSigDB C2 BIOCARTA (v7.3)	0.001008	0.01447	2	7	ERBB4,PSEN1
GO: Biological Process	GO:0031327	negative regulation of cellular biosynthetic process		0.0002801	0.01556	25	1807	H3C7,TCF4,MDFIC,WWOX,PSEN1,ZNF391,WNT5A,H4C15,NIF3L1,RIOX1,BCL11A,MIDEAS,LEPR,BMPR2,SUMO1,TIPIN,ZKSCAN3,H1-5,EHMT1,H2AC7,FOXP1,H1-1,KDM4A,H2AC12,SMAD4
Drug	4139_DN	Nadolol [42200-33-9]; Down 200; 13uM; MCF7; HT_HG-U133A	Broad Institute CMAP Down	3.38e-06	0.01566	9	198	DRD2,WNT5A,SARM1,CASP10,KSR1,BTN2A2,NELL2,SEMA6D,PTPRM
Drug	ctd:D020366	Methylmethacrylate	CTD	3.66e-06	0.01566	5	39	PAPPA2,H2BC11,H2BC13,H2BC15,H2BC4
Drug	ctd:D001599	Berberine	CTD	3.98e-06	0.01566	9	202	H3C7,H2BC11,H2AC14,H2BC13,H2BC15,H2BC4,H2BC5,KDM4A,H2AC12
GO: Biological Process	GO:0050770	regulation of axonogenesis		0.0002931	0.01602	7	193	PSEN1,DSCAM,WNT5A,BCL11A,DCC,BMPR2,SEMA6D
GO: Biological Process	GO:0003407	neural retina development		0.000305	0.0164	5	89	PSEN1,DSCAM,PTPRM,SDK1,MEGF11
GO: Cellular Component	GO:0098936	intrinsic component of postsynaptic membrane		0.001152	0.01648	6	178	ERBB4,DRD2,DCC,CACNG2,PTPRF,PTPRZ1
GO: Biological Process	GO:0010975	regulation of neuron projection development		0.0003224	0.01706	12	558	PSEN1,DSCAM,WNT5A,SARM1,BCL11A,DCC,BMPR2,SEMA6D,PTPRF,PTPRZ1,FES,SEZ6
Transcription Factor Binding Site	M40776	HMBOX1_TARGET_GENES	MSigDB	0.0002879	0.0175	16	1179	WWOX,DCUN1D5,CDK15,ZNF391,CASP10,DGKZ,ALS2,ABT1,TRIP4,TAFA2,SPATS2L,UBAP2L,SUMO1,TIPIN,ZKSCAN4,H2AC12
GO: Biological Process	GO:0051130	positive regulation of cellular component organization		0.0003386	0.01765	20	1304	DRD2,SGIP1,PSEN1,DSCAM,WNT5A,WDR5,BCL11A,DZIP1,DCC,KCTD17,BMPR2,PTPRF,ARHGEF7,PTPRZ1,SUMO1,H1-5,FES,H1-1,SMAD4,SEZ6
GO: Biological Process	GO:0018022	peptidyl-lysine methylation		0.0003569	0.01832	6	142	WDR5,METTL21C,H1-5,EHMT1,KDM4A,SMAD4
GO: Cellular Component	GO:0044297	cell body		0.00133	0.01832	14	845	MPL,DRD2,PSEN1,DSCAM,ALS2,GRM8,S100A5,NELL2,BMPR2,PTPRF,ARHGEF7,PTPRZ1,ERC2,SEZ6
Transcription Factor Binding Site	CAGCTG_V$AP4_Q5	CAGCTG_V$AP4_Q5	TFBS	0.000325	0.01844	16	1192	STARD13,TCF4,DSCAM,MYO18A,RNF13,ALS2,SLC12A8,TRIP4,CACNG2,BMPR2,SEMA6D,FES,H2AC7,FOXP1,MAPK4,SEZ6
GO: Biological Process	GO:0010558	negative regulation of macromolecule biosynthetic process		0.0003887	0.01966	24	1738	H3C7,TCF4,MDFIC,WWOX,PSEN1,ZNF391,WNT5A,H4C15,NIF3L1,RIOX1,BCL11A,MIDEAS,BMPR2,SUMO1,TIPIN,ZKSCAN3,H1-5,EHMT1,H2AC7,FOXP1,H1-1,KDM4A,H2AC12,SMAD4
GO: Biological Process	GO:0009890	negative regulation of biosynthetic process		0.0003995	0.0199	25	1850	H3C7,TCF4,MDFIC,WWOX,PSEN1,ZNF391,WNT5A,H4C15,NIF3L1,RIOX1,BCL11A,MIDEAS,LEPR,BMPR2,SUMO1,TIPIN,ZKSCAN3,H1-5,EHMT1,H2AC7,FOXP1,H1-1,KDM4A,H2AC12,SMAD4
Transcription Factor Binding Site	M40855	BARX2_TARGET_GENES	MSigDB	0.0003825	0.01995	20	1723	H2BC11,WWOX,GART,RNF13,ABT1,BTN3A2,BTN2A1,H2AC14,STRADB,BTN2A2,H2BC13,H2BC15,SPATS2L,H2BC4,UBAP2L,TIPIN,ERI3,H2AC7,KDM4A,H2AC12
Transcription Factor Binding Site	V$FOXJ2_02	V$FOXJ2_02	TFBS	0.0004052	0.01995	6	190	TCF4,PDE4B,BCL11A,BMPR2,UBE2E1,FOXP1
Transcription Factor Binding Site	V$P300_01	V$P300_01	TFBS	0.0004403	0.01995	6	193	STARD13,CDK15,BCL11A,FURIN,FOXP1,SDF2
Transcription Factor Binding Site	M30372	ZNF664_TARGET_GENES	MSigDB	0.0004453	0.01995	14	985	MPL,PTGR2,SLC12A8,GRM8,ME2,KCTD17,MTFMT,SPATS2L,DPY19L4,FES,NIPA1,MAPK4,CYTH4,BRWD1
Pathway	M39530	ESC Pluripotency Pathways	MSigDB C2 BIOCARTA (v7.3)	0.00146	0.02068	5	118	WNT5A,JAK1,BMPR2,MAPK4,SMAD4
Transcription Factor Binding Site	TGGAAA_V$NFAT_Q4_01	TGGAAA_V$NFAT_Q4_01	TFBS	0.0005087	0.02081	18	1497	STARD13,TCF4,ERBB4,PDE4B,WWOX,WNT5A,ZKSCAN8,DGKZ,BCL11A,GRM8,CACNG2,BMPR2,UBE2E1,SEMA6D,PTPRZ1,FOXP1,MAPK4,HS6ST3
Transcription Factor Binding Site	M30096	NPAT_TARGET_GENES	MSigDB	0.0005134	0.02081	7	277	H2BC11,H2AC14,H2BC13,H2BC4,EHMT1,H2BC5,H2AC12
GO: Biological Process	GO:0051129	negative regulation of cellular component organization		0.0004358	0.0214	15	842	PSEN1,WNT5A,FHOD3,WDR5,BCL11A,DCC,SEMA6D,PTPRF,FEZ2,PTPRZ1,H1-5,H1-1,KDM4A,SMAD4,SEZ6
GO: Biological Process	GO:0045892	negative regulation of transcription, DNA-templated		0.000452	0.0216	21	1437	H3C7,TCF4,MDFIC,WWOX,PSEN1,ZNF391,WNT5A,H4C15,RIOX1,BCL11A,MIDEAS,SUMO1,ZKSCAN3,H1-5,EHMT1,H2AC7,FOXP1,H1-1,KDM4A,H2AC12,SMAD4
GO: Biological Process	GO:0001558	regulation of cell growth		0.0004526	0.0216	11	497	PAPPA2,DSCAM,DCUN1D5,WNT5A,BCL11A,DCC,BMPR2,SEMA6D,H1-5,FOXP1,SMAD4
GO: Biological Process	GO:0048638	regulation of developmental growth		0.0004696	0.0221	10	420	ERBB4,DRD2,SGIP1,DSCAM,WNT5A,BCL11A,DCC,BMPR2,SEMA6D,FOXP1
GO: Biological Process	GO:0051253	negative regulation of RNA metabolic process		0.0004939	0.02266	22	1552	H3C7,TCF4,MDFIC,WWOX,PSEN1,ZNF391,WNT5A,H4C15,NIF3L1,RIOX1,BCL11A,MIDEAS,SUMO1,ZKSCAN3,H1-5,EHMT1,H2AC7,FOXP1,H1-1,KDM4A,H2AC12,SMAD4
GO: Biological Process	GO:0097549	chromatin organization involved in negative regulation of transcription		0.0004949	0.02266	6	151	H3C7,H4C15,H1-5,H2AC7,H1-1,H2AC12
Transcription Factor Binding Site	M40853	NOTCH3_TARGET_GENES	MSigDB	0.0005912	0.02287	15	1135	TCF4,POU6F2,PSEN1,DSCAM,DCUN1D5,SH3BGR,GART,LCA5L,ANKRD20A11P,STRADB,HEG1,UGGT2,FOXP1,SMAD4,BRWD1
Transcription Factor Binding Site	M40710	HMGB1_TARGET_GENES	MSigDB	0.0006221	0.02301	18	1523	TCF4,MDFIC,PDE4B,MYO18A,SLC12A8,RAB20,KCTD17,KSR1,RNF220,UBE2E1,SEMA6D,PTPRZ1,ERI3,FOXP1,NIPA1,MEGF11,ALPL,SEZ6
Transcription Factor Binding Site	V$NRSF_01	V$NRSF_01	TFBS	0.0006488	0.02301	4	78	DRD2,SARM1,RNF13,SEZ6
GO: Biological Process	GO:0045934	negative regulation of nucleobase-containing compound metabolic process		0.0005248	0.02371	23	1666	H3C7,TCF4,MDFIC,WWOX,PSEN1,ZNF391,WNT5A,H4C15,NIF3L1,RIOX1,BCL11A,MIDEAS,BMPR2,SUMO1,ZKSCAN3,H1-5,EHMT1,H2AC7,FOXP1,H1-1,KDM4A,H2AC12,SMAD4
Transcription Factor Binding Site	M30108	PAX3_TARGET_GENES	MSigDB	0.0006975	0.02374	20	1807	MPL,STARD13,TCF4,POU6F2,SGIP1,DCUN1D5,SLC12A8,DCC,GRM8,TRIP4,TAFA2,NELL2,H2BC15,SPATS2L,PTPRM,FEZ2,ERC2,FOXP1,CRYZL1,MAPK4
GO: Biological Process	GO:0061647	histone H3-K9 modification		0.0005402	0.02408	4	57	H1-5,EHMT1,KDM4A,SMAD4
Pathway	1270438	PKMTs methylate histone lysines	BioSystems: REACTOME	0.001737	0.02427	4	73	H3C7,H4C15,WDR5,EHMT1
GO: Cellular Component	GO:0005694	chromosome		0.001992	0.02469	23	1845	H3C7,H2BC11,TCF4,POU6F2,PSEN1,H4C15,RFC3,H2BC13,H2BC15,H2BC4,SUMO1,TIPIN,H1-5,EHMT1,H2AC7,H2BC5,FOXP1,H1-1,KDM4A,TOP1MT,SKA1,H2AC12,SMAD4
GO: Cellular Component	GO:0000785	chromatin		0.002004	0.02469	18	1294	H3C7,H2BC11,TCF4,POU6F2,H4C15,H2BC13,H2BC15,H2BC4,SUMO1,TIPIN,H1-5,H2AC7,H2BC5,FOXP1,H1-1,KDM4A,H2AC12,SMAD4
GO: Cellular Component	GO:0043197	dendritic spine		0.002018	0.02469	7	269	DRD2,PDE4B,LAMA2,ALS2,CACNG2,PTPRZ1,SEZ6
GO: Cellular Component	GO:0098978	glutamatergic synapse		0.002077	0.02469	10	513	ERBB4,DRD2,WNT5A,DGKZ,GRM8,ITGB5,CACNG2,PTPRZ1,ERC2,CADPS2
GO: Cellular Component	GO:0016235	aggresome		0.002124	0.02469	3	39	UBQLN1,PSEN1,STRADB
GO: Cellular Component	GO:0044309	neuron spine		0.002238	0.02523	7	274	DRD2,PDE4B,LAMA2,ALS2,CACNG2,PTPRZ1,SEZ6
GO: Biological Process	GO:0030308	negative regulation of cell growth		0.0006594	0.02864	7	221	WNT5A,BCL11A,DCC,BMPR2,SEMA6D,FOXP1,SMAD4
GO: Biological Process	GO:0008361	regulation of cell size		0.0006594	0.02864	7	221	DSCAM,WNT5A,SLC12A8,BCL11A,DCC,BMPR2,SEMA6D
GO: Cellular Component	GO:0042734	presynaptic membrane		0.002655	0.02905	6	210	ERBB4,DRD2,PSEN1,GRM8,ERC2,CADPS2
Pathway	1427845	Negative regulation of activity of TFAP2 (AP-2) family transcription factors	BioSystems: REACTOME	0.002131	0.02938	2	10	WWOX,SUMO1
GO: Molecular Function	GO:0005001	transmembrane receptor protein tyrosine phosphatase activity		0.0001992	0.03021	3	17	PTPRF,PTPRM,PTPRZ1
GO: Molecular Function	GO:0019198	transmembrane receptor protein phosphatase activity		0.0001992	0.03021	3	17	PTPRF,PTPRM,PTPRZ1
Pathway	1268701	Post-translational protein modification	BioSystems: REACTOME	0.002382	0.03213	16	1041	H2BC11,ST3GAL3,RAB20,H2AC14,H2BC13,H2BC15,H2BC4,UBE2E1,SUMO1,FURIN,H2AC7,H2BC5,UGGT2,H2AC12,SMAD4,ALPL
Pathway	1427865	Metalloprotease DUBs	BioSystems: REACTOME	0.002391	0.03213	3	38	H2AC14,H2AC7,H2AC12
GO: Cellular Component	GO:0030425	dendrite		0.003149	0.03254	13	828	DRD2,PDE4B,PSEN1,DSCAM,SARM1,LAMA2,ALS2,CACNG2,NELL2,BMPR2,PTPRZ1,SUMO1,SEZ6
GO: Cellular Component	GO:0097447	dendritic tree		0.003149	0.03254	13	828	DRD2,PDE4B,PSEN1,DSCAM,SARM1,LAMA2,ALS2,CACNG2,NELL2,BMPR2,PTPRZ1,SUMO1,SEZ6
Drug	CID004629010	AC1NDOB4	Stitch	1.035e-05	0.03257	4	23	PSEN1,SEMA6D,FES,SDF2
Transcription Factor Binding Site	V$OCT1_B	V$OCT1_B	TFBS	0.001004	0.03286	6	226	H2AC14,H2BC4,FES,FOXP1,CRYZL1,H2AC12
GO: Cellular Component	GO:0099634	postsynaptic specialization membrane		0.003307	0.03325	5	152	ERBB4,DCC,CACNG2,PTPRF,PTPRZ1
Pathway	137983	ALK2 signaling events	BioSystems: Pathway Interaction Database	0.002592	0.03354	2	11	BMPR2,SMAD4
Pathway	M203	ALK2 signaling events	MSigDB C2 BIOCARTA (v7.3)	0.002592	0.03354	2	11	BMPR2,SMAD4
Pathway	1270242	DSCAM interactions	BioSystems: REACTOME	0.002592	0.03354	2	11	DSCAM,DCC
GO: Biological Process	GO:0034401	chromatin organization involved in regulation of transcription		0.0007887	0.03382	6	165	H3C7,H4C15,H1-5,H2AC7,H1-1,H2AC12
GO: Biological Process	GO:2000113	negative regulation of cellular macromolecule biosynthetic process		0.000834	0.03493	23	1723	H3C7,TCF4,MDFIC,WWOX,PSEN1,ZNF391,WNT5A,H4C15,RIOX1,BCL11A,MIDEAS,BMPR2,SUMO1,TIPIN,ZKSCAN3,H1-5,EHMT1,H2AC7,FOXP1,H1-1,KDM4A,H2AC12,SMAD4
GO: Biological Process	GO:0001817	regulation of cytokine production		0.0008352	0.03493	15	897	MPL,DRD2,PDE4B,PSEN1,WNT5A,BTN3A2,BTN3A1,BTN2A1,BTN3A3,BTN2A2,HEG1,FURIN,BTN1A1,FOXP1,SMAD4
Transcription Factor Binding Site	TTGTTT_V$FOXO4_01	TTGTTT_V$FOXO4_01	TFBS	0.001118	0.03525	18	1603	STARD13,TCF4,POU6F2,ERBB4,UBQLN1,PSEN1,WNT5A,MYO18A,RNF13,SLC12A8,CACNG2,BMPR2,SEMA6D,PTPRM,SUMO1,FOXP1,HS6ST3,SDK1
GO: Biological Process	GO:0003360	brainstem development		0.0008831	0.03605	2	7	GART,SMAD4
GO: Biological Process	GO:0048842	positive regulation of axon extension involved in axon guidance		0.0008831	0.03605	2	7	DSCAM,BMPR2
GO: Biological Process	GO:0051093	negative regulation of developmental process		0.0008993	0.03627	17	1100	STARD13,TCF4,PSEN1,WNT5A,H4C15,RIOX1,BCL11A,DCC,SEMA6D,PTPRM,PTPRZ1,ZKSCAN3,FOXP1,KDM4A,TAFA5,SMAD4,SEZ6
GO: Biological Process	GO:0021953	central nervous system neuron differentiation		0.0009221	0.03675	7	234	ERBB4,DRD2,PSEN1,DYNC2H1,WNT5A,ABT1,DCC
GO: Biological Process	GO:0050768	negative regulation of neurogenesis		0.0009786	0.03855	6	172	PSEN1,WNT5A,BCL11A,DCC,SEMA6D,KDM4A
GO: Biological Process	GO:0038111	interleukin-7-mediated signaling pathway		0.0009929	0.03867	3	30	H3C7,JAK1,BRWD1
GO: Biological Process	GO:0051960	regulation of nervous system development		0.00101	0.03887	11	548	DRD2,PSEN1,DSCAM,WNT5A,BCL11A,DCC,BMPR2,SEMA6D,PTPRF,PTPRZ1,KDM4A
GO: Biological Process	GO:0034330	cell junction organization		0.001027	0.03908	14	820	ERBB4,DRD2,PSEN1,DSCAM,WNT5A,DGKZ,ALS2,CACNG2,HEG1,PTPRF,ARHGEF7,ERC2,SDK1,SEZ6
Transcription Factor Binding Site	M29940	DIDO1_TARGET_GENES	MSigDB	0.001294	0.03934	18	1624	UBQLN1,ZNF391,DYNC2H1,ALS2,ABT1,RFC3,TRIP4,STRADB,ARHGEF7,UBAP2L,TIPIN,ERI3,ZKSCAN3,DPY19L4,EHMT1,PLEKHM3,ZKSCAN4,BRWD1
Pathway	M39519	Bone Morphogenic Protein (BMP) Signalling and Regulation	MSigDB C2 BIOCARTA (v7.3)	0.003096	0.03957	2	12	BMPR2,SMAD4
Transcription Factor Binding Site	GGGYGTGNY_UNKNOWN	GGGYGTGNY_UNKNOWN	TFBS	0.001349	0.03959	9	524	SARM1,DGKZ,BCL11A,STRADB,NELL2,BMPR2,FES,H2BC5,CRYZL1
Human Phenotype	HP:0002204	Pulmonary embolism		4.388e-05	0.03982	8	173	MPL,DSCAM,DCUN1D5,DYNC2H1,BCL11A,JAK1,BMPR2,SMAD4
Human Phenotype	HP:0100851	Abnormal emotion/affect behavior		6.896e-05	0.03982	19	1025	MPL,TCF4,ERBB4,PSEN1,DSCAM,DCUN1D5,DYNC2H1,CASP10,ALS2,BCL11A,ST3GAL3,LEPR,KCTD17,MTFMT,PTPRM,EHMT1,FOXP1,SMAD4,ALPL
Human Phenotype	HP:0002835	Aspiration		7.28e-05	0.03982	10	301	MPL,POU6F2,ERBB4,DSCAM,DCUN1D5,DYNC2H1,LAMA2,CASP10,BCL11A,JAK1
Human Phenotype	HP:0005547	Myeloproliferative disorder		8.256e-05	0.03982	7	139	MPL,DSCAM,DCUN1D5,DYNC2H1,CASP10,BCL11A,JAK1
Human Phenotype	HP:0001409	Portal hypertension		9.456e-05	0.03982	7	142	MPL,TCF4,DSCAM,DCUN1D5,DYNC2H1,JAK1,SMAD4
Human Phenotype	HP:0002027	Abdominal pain		0.0001051	0.03982	11	381	MPL,TCF4,POU6F2,DSCAM,DCUN1D5,DYNC2H1,CASP10,BCL11A,JAK1,FOXP1,SMAD4
Human Phenotype	HP:0006707	Abnormality of the hepatic vasculature		0.0001177	0.03982	7	147	MPL,TCF4,DSCAM,DCUN1D5,DYNC2H1,JAK1,SMAD4
Transcription Factor Binding Site	CAGGTA_V$AREB6_01	CAGGTA_V$AREB6_01	TFBS	0.001526	0.04111	10	642	PDE4B,SLC17A3,ALS2,BCL11A,NELL2,PTPRF,OSBPL11,H2AC7,FOXP1,SEZ6
Transcription Factor Binding Site	M30090	NKX2_3_TARGET_GENES	MSigDB	0.001637	0.04111	9	539	NIF3L1,RNF13,ST3GAL3,MIDEAS,TRIP4,TAFA2,BTN2A2,PTPRF,TIPIN
Transcription Factor Binding Site	M29885	ALKBH3_TARGET_GENES	MSigDB	0.001699	0.04111	8	438	ZNF391,TRIP4,JAK1,DPY19L4,KDM4A,PLEKHM3,CRYZL1,ZKSCAN4
Transcription Factor Binding Site	M30225	CASP8AP2_TARGET_GENES	MSigDB	0.001715	0.04111	7	341	H2BC11,TRIP4,H2AC14,H2BC4,TIPIN,H1-1,H2AC12
Transcription Factor Binding Site	AACTTT_UNKNOWN	AACTTT_UNKNOWN	TFBS	0.001741	0.04111	17	1531	TCF4,ERBB4,PDE4B,CDK15,MYO18A,RNF13,BCL11A,DZIP1,CACNG2,NELL2,BMPR2,UBE2E1,SEMA6D,PTPRF,ARHGEF7,CRYZL1,SDF2
Transcription Factor Binding Site	TGCTGAY_UNKNOWN	TGCTGAY_UNKNOWN	TFBS	0.001748	0.04111	8	440	H2BC11,TCF4,CDK15,GART,DGKZ,CACNG2,FES,SEZ6
Transcription Factor Binding Site	M40735	FXR1_TARGET_GENES	MSigDB	0.001764	0.04111	13	1011	H3C7,H2BC11,WWOX,PSEN1,TAFA2,KSR1,H2BC4,ZKSCAN3,DPY19L4,H1-5,EHMT1,FOXP1,ZSCAN16
Transcription Factor Binding Site	M30363	ZNF596_TARGET_GENES	MSigDB	0.001787	0.04111	10	656	TCF4,POU6F2,PDE4B,BCL11A,BTN2A1,TAFA2,CACNG2,UBAP2L,SUMO1,BRWD1
Transcription Factor Binding Site	TAATTA_V$CHX10_01	TAATTA_V$CHX10_01	TFBS	0.001848	0.04139	10	659	ERBB4,DSCAM,WNT5A,GRM8,CACNG2,NELL2,BMPR2,FEZ2,ARHGEF7,SEZ6
GO: Biological Process	GO:0051961	negative regulation of nervous system development		0.001168	0.04396	6	178	PSEN1,WNT5A,BCL11A,DCC,SEMA6D,KDM4A
Pathway	1270293	Activation of DNA fragmentation factor	BioSystems: REACTOME	0.003643	0.04545	2	13	H1-5,H1-1
Pathway	1270292	Apoptosis induced DNA fragmentation	BioSystems: REACTOME	0.003643	0.04545	2	13	H1-5,H1-1
Drug	ctd:C014085	methotrexate polyglutamate	CTD	1.767e-05	0.04636	3	9	FHOD3,ME2,SMAD4
GO: Cellular Component	GO:0005671	Ada2/Gcn5/Ada3 transcription activator complex		0.004828	0.04727	2	16	WDR5,UBAP2L
Transcription Factor Binding Site	M40781	NFRKB_TARGET_GENES	MSigDB	0.002174	0.04744	19	1843	H2BC11,TCF4,PRSS16,ZNF391,GART,ZKSCAN8,CASP10,SLC12A8,ABT1,DNAL1,TRIP4,RNF220,SPATS2L,UBE2E1,SUMO1,PLEKHM3,ZKSCAN4,H2AC12,BRWD1
Transcription Factor Binding Site	V$OCT1_02	V$OCT1_02	TFBS	0.002289	0.04749	5	182	TCF4,ERBB4,DSCAM,FES,FOXP1
Transcription Factor Binding Site	V$YY1_Q6	V$YY1_Q6	TFBS	0.002289	0.04749	5	182	TCF4,DSCAM,BCL11A,DZIP1,OSBPL11
Transcription Factor Binding Site	V$STAT5A_02	V$STAT5A_02	TFBS	0.002399	0.04749	4	111	POU6F2,ERBB4,ZNF184,FOXP1
Transcription Factor Binding Site	V$E2F1DP1RB_01	V$E2F1DP1RB_01	TFBS	0.0024	0.04749	5	184	NELL2,SUMO1,HS6ST3,H2AC12,SEZ6
Transcription Factor Binding Site	M40748	ISL1_TARGET_GENES	MSigDB	0.002455	0.04749	11	803	STARD13,TCF4,PDE4B,CASP10,SLC12A8,TAFA2,H2BC13,H2BC15,SPATS2L,H1-5,H2AC12
GO: Biological Process	GO:0034622	cellular protein-containing complex assembly		0.001277	0.04755	18	1239	H3C7,H2BC11,TCF4,SGIP1,H4C15,FHOD3,ABT1,DNAL1,H2BC13,H2BC15,H2BC4,H1-5,FES,H2BC5,ERC2,H1-1,CADPS2,SMAD4

### Sheet: S12
Supplementary Table 12. ToppGene gene set enrichment of GRIN-removed genes from SA-EUR summary statistics at p < 1e-5.
Category	ID	Name	Source	p-value	q-value FDR B&H	Hit Count in Query List	Hit Count in Genome	Hit in Query List
Human Phenotype	HP:0025147	Beaten bronze macular sheen		0.0004249	0.01955	1	2	CFAP418-AS1
GO: Molecular Function	GO:0004803	transposase activity		0.002008	0.04818	1	3	VRTN

### Sheet: S13
Supplementary Table 13. ToppGene gene set enrichment of genes from SA-MDD summary statistics at p < 1e-5 prior to GRIN.
Category	ID	Name	Source	p-value	q-value FDR B&H	Hit Count in Query List	Hit Count in Genome	Hit in Query List
Transcription Factor Binding Site	M40696	HOXA2_TARGET_GENES	MSigDB	2.11e-05	0.01015	11	1586	MSRA,PARP11,RNF220,PDE4B,ERI3,LINC01393,PLEKHM3,PFKFB2,SPAG16,LINC01392,MYO5C
Disease	C0398639	Amegakaryocytic thrombocytopenia	DisGeNET BeFree	2.011e-05	0.01914	2	4	MPL,HOXA11
Disease	604498	AMEGAKARYOCYTIC THROMBOCYTOPENIA, CONGENITAL	OMIM MedGen	0.001862	0.03283	1	1	MPL
Disease	cv:C2750771	Amelogenesis imperfecta, hypomaturation type, IIA3	Clinical Variations	0.001862	0.03283	1	1	WDR72
Disease	C2750771	Amelogenesis Imperfecta, Hypomaturation Type, Iia3	DisGeNET Curated	0.001862	0.03283	1	1	WDR72
Disease	613211	AMELOGENESIS IMPERFECTA, HYPOMATURATION TYPE, IIA3	OMIM MedGen	0.001862	0.03283	1	1	WDR72
Disease	cv:C1832550	Autosomal recessive congenital ichthyosis 4A	Clinical Variations	0.001862	0.03283	1	1	ABCA12
Disease	cv:C0598226	Autosomal recessive congenital ichthyosis 4B	Clinical Variations	0.001862	0.03283	1	1	ABCA12
Disease	C0155196	Cicatricial ectropion	DisGeNET BeFree	0.001862	0.03283	1	1	ABCA12
Disease	C1327915	Congenital amegakaryocytic thrombocytopenia	DisGeNET BeFree	7.013e-05	0.03283	2	7	MPL,HOXA11
Disease	cv:C1327915	Congenital amegakaryocytic thrombocytopenia	Clinical Variations	0.001862	0.03283	1	1	MPL
Disease	C1327915	Congenital amegakaryocytic thrombocytopenia	DisGeNET Curated	0.001862	0.03283	1	1	MPL
Disease	C0266337	Congenital obstruction of bladder neck	DisGeNET BeFree	0.001862	0.03283	1	1	BNC2
Disease	C0238506	Congenital posterior urethral valves	DisGeNET Curated	0.001862	0.03283	1	1	BNC2
Disease	C0013146	Drug abuse	DisGeNET Curated	0.001262	0.03283	3	115	MSRA,CADPS2,MYO5C
Disease	C1510472	Drug Dependence	DisGeNET Curated	0.001262	0.03283	3	115	MSRA,CADPS2,MYO5C
Disease	C0013170	Drug habituation	DisGeNET Curated	0.001262	0.03283	3	115	MSRA,CADPS2,MYO5C
Disease	C0013222	Drug Use Disorders	DisGeNET Curated	0.001262	0.03283	3	115	MSRA,CADPS2,MYO5C
Disease	C0339295	Exposure keratoconjunctivitis	DisGeNET BeFree	0.001862	0.03283	1	1	ABCA12
Disease	617542	GAZE PALSY, FAMILIAL HORIZONTAL, WITH PROGRESSIVE SCOLIOSIS 2, WITH IMPAIRED INTELLECTUAL DEVELOPMENT	OMIM MedGen	0.001862	0.03283	1	1	DCC
Disease	cv:C4479640	Gaze palsy, familial horizontal, with progressive scoliosis, 2	Clinical Variations	0.001862	0.03283	1	1	DCC
Disease	C4479640	GAZE PALSY, FAMILIAL HORIZONTAL, WITH PROGRESSIVE SCOLIOSIS, 2	DisGeNET Curated	0.001862	0.03283	1	1	DCC
Disease	C0017570	Gingival Neoplasms	DisGeNET BeFree	0.001862	0.03283	1	1	DCC
Disease	C0598226	Harlequin type ichthyosis	DisGeNET Curated	0.001862	0.03283	1	1	ABCA12
Disease	C1838332	HELICOBACTER PYLORI INFECTION, SUSCEPTIBILITY TO	DisGeNET Curated	0.001862	0.03283	1	1	PTPRZ1
Disease	C0339965	Hemorrhagic pneumonia	DisGeNET BeFree	0.001862	0.03283	1	1	MPL
Disease	601277	ICHTHYOSIS, CONGENITAL, AUTOSOMAL RECESSIVE 4A	OMIM MedGen	0.001862	0.03283	1	1	ABCA12
Disease	242500	ICHTHYOSIS, CONGENITAL, AUTOSOMAL RECESSIVE 4B	OMIM MedGen	0.001862	0.03283	1	1	ABCA12
Disease	cv:C5231476	Intellectual developmental disorder with behavioral abnormalities and craniofacial dysmorphism with or without seizures	Clinical Variations	0.001862	0.03283	1	1	PHF21A
Disease	618725	INTELLECTUAL DEVELOPMENTAL DISORDER WITH BEHAVIORAL ABNORMALITIES AND CRANIOFACIAL DYSMORPHISM WITH OR WITHOUT SEIZURES	OMIM MedGen	0.001862	0.03283	1	1	PHF21A
Disease	cv:C1292327	KNOPS BLOOD GROUP SYSTEM	Clinical Variations	0.001862	0.03283	1	1	CR1
Disease	C1832550	Lamellar ichthyosis, type 2	DisGeNET Curated	0.001862	0.03283	1	1	ABCA12
Disease	618612	LOWER URINARY TRACT OBSTRUCTION, CONGENITAL	OMIM MedGen	0.001862	0.03283	1	1	BNC2
Disease	cv:C5231427	Lower urinary tract obstruction, congenital	Clinical Variations	0.001862	0.03283	1	1	BNC2
Disease	C1834870	MIRROR MOVEMENTS 1	DisGeNET Curated	0.001862	0.03283	1	1	DCC
Disease	157600	MIRROR MOVEMENTS 1	OMIM MedGen	0.001862	0.03283	1	1	DCC
Disease	cv:C1834870	Mirror movements 1	Clinical Variations	0.001862	0.03283	1	1	DCC
Disease	C0029231	Organic Mental Disorders, Substance-Induced	DisGeNET Curated	0.001262	0.03283	3	115	MSRA,CADPS2,MYO5C
Disease	C4316881	Prescription Drug Abuse	DisGeNET Curated	0.001262	0.03283	3	115	MSRA,CADPS2,MYO5C
Disease	605432	RADIOULNAR SYNOSTOSIS WITH AMEGAKARYOCYTIC THROMBOCYTOPENIA 1	OMIM MedGen	0.001862	0.03283	1	1	HOXA11
Disease	C4551975	RADIOULNAR SYNOSTOSIS WITH AMEGAKARYOCYTIC THROMBOCYTOPENIA 1	DisGeNET Curated	0.001862	0.03283	1	1	HOXA11
Disease	cv:C4551975	Radioulnar synostosis with amegakaryocytic thrombocytopenia 1	Clinical Variations	0.001862	0.03283	1	1	HOXA11
Disease	613091	SHORT-RIB THORACIC DYSPLASIA 3 WITH OR WITHOUT POLYDACTYLY	OMIM MedGen	0.001862	0.03283	1	1	DYNC2H1
Disease	cv:C0036069	Short-rib thoracic dysplasia 3 with or without polydactyly	Clinical Variations	0.001862	0.03283	1	1	DYNC2H1
Disease	C0740858	Substance abuse problem	DisGeNET Curated	0.001294	0.03283	3	116	MSRA,CADPS2,MYO5C
Disease	C0038580	Substance Dependence	DisGeNET Curated	0.001262	0.03283	3	115	MSRA,CADPS2,MYO5C
Disease	C0038586	Substance Use Disorders	DisGeNET Curated	0.001262	0.03283	3	115	MSRA,CADPS2,MYO5C
Disease	C0236969	Substance-Related Disorders	DisGeNET Curated	0.001262	0.03283	3	115	MSRA,CADPS2,MYO5C
Disease	601977	THROMBOCYTHEMIA 2	OMIM MedGen	0.001862	0.03283	1	1	MPL
Disease	C3275998	THROMBOCYTHEMIA 2	DisGeNET Curated	0.001862	0.03283	1	1	MPL
Disease	C2678311	Thrombocytopenia 3	DisGeNET BeFree	0.001862	0.03283	1	1	MPL
Disease	C0175703	Thrombocytopenia-Absent Radius Syndrome	DisGeNET BeFree	0.0001199	0.03283	2	9	MPL,HOXA11
Disease	C0272282	Thrombocytopenia, cyclic	DisGeNET BeFree	0.001862	0.03283	1	1	MPL
Disease	cv:C3275998	Thrombocytosis, benign familial microcytic	Clinical Variations	0.001862	0.03283	1	1	MPL
Disease	607486		OMIM MedGen	0.001862	0.03283	1	1	CR1
Human Phenotype	HP:0100777	Exostoses		6.591e-05	0.03872	3	45	DCUN1D5,DYNC2H1,PHF21A
Human Phenotype	HP:0005548	Megakaryocytopenia		4.856e-05	0.03872	2	6	MPL,HOXA11
Human Phenotype	HP:0011012	Abnormal circulating polysaccharide concentration		0.0003369	0.03959	4	200	MPL,HOXA11,DCUN1D5,DYNC2H1
Human Phenotype	HP:0012143	Abnormal megakaryocyte morphology		0.0001772	0.03959	2	11	MPL,HOXA11
Human Phenotype	HP:0004371	Abnormality of glycosaminoglycan metabolism		0.0003305	0.03959	4	199	MPL,HOXA11,DCUN1D5,DYNC2H1
Human Phenotype	HP:0011020	Abnormality of mucopolysaccharide metabolism		0.0003305	0.03959	4	199	MPL,HOXA11,DCUN1D5,DYNC2H1
Human Phenotype	HP:0012145	Abnormality of multiple cell lineages in the bone marrow		0.0002936	0.03959	4	193	MPL,HOXA11,DCUN1D5,DYNC2H1
Human Phenotype	HP:0003653	Cellular metachromasia		0.0002194	0.03959	4	179	MPL,HOXA11,DCUN1D5,DYNC2H1
Human Phenotype	HP:0001876	Pancytopenia		0.00021	0.03959	4	177	MPL,HOXA11,DCUN1D5,DYNC2H1
Human Phenotype	HP:0002748	Rickets		0.0002378	0.03959	3	69	DCUN1D5,DYNC2H1,ABCA12

### Sheet: S14
Supplementary Table 14. ToppGene gene set enrichment of GRIN-retained genes from SA-MDD summary statistics at p < 1e-5.
Category	ID	Name	Source	p-value	q-value FDR B&H	Hit Count in Query List	Hit Count in Genome	Hit in Query List
Transcription Factor Binding Site	V$TAL1ALPHAE47_01	V$TAL1ALPHAE47_01	TFBS	9.297e-06	0.003486	4	207	GRM8,ONECUT1,HOXA11,PDE4B
Disease	C0398639	Amegakaryocytic thrombocytopenia	DisGeNET BeFree	4.889e-06	0.003716	2	4	MPL,HOXA11
Disease	C1327915	Congenital amegakaryocytic thrombocytopenia	DisGeNET BeFree	1.708e-05	0.006492	2	7	MPL,HOXA11
Human Phenotype	HP:0005548	Megakaryocytopenia		2.027e-05	0.006576	2	6	MPL,HOXA11
Human Phenotype	HP:0001876	Pancytopenia		2.734e-05	0.006576	4	177	MPL,DCUN1D5,HOXA11,DYNC2H1
Human Phenotype	HP:0003653	Cellular metachromasia		2.859e-05	0.006576	4	179	MPL,DCUN1D5,HOXA11,DYNC2H1
Human Phenotype	HP:0012145	Abnormality of multiple cell lineages in the bone marrow		3.854e-05	0.006576	4	193	MPL,DCUN1D5,HOXA11,DYNC2H1
Human Phenotype	HP:0004371	Abnormality of glycosaminoglycan metabolism		4.351e-05	0.006576	4	199	MPL,DCUN1D5,HOXA11,DYNC2H1
Human Phenotype	HP:0011020	Abnormality of mucopolysaccharide metabolism		4.351e-05	0.006576	4	199	MPL,DCUN1D5,HOXA11,DYNC2H1
Human Phenotype	HP:0011012	Abnormal circulating polysaccharide concentration		4.439e-05	0.006576	4	200	MPL,DCUN1D5,HOXA11,DYNC2H1
Disease	C0175703	Thrombocytopenia-Absent Radius Syndrome	DisGeNET BeFree	2.926e-05	0.007411	2	9	MPL,HOXA11
Human Phenotype	HP:0012143	Abnormal megakaryocyte morphology		7.411e-05	0.009606	2	11	MPL,HOXA11
Human Phenotype	HP:0002862	Bladder carcinoma		0.0001431	0.01649	3	93	DCUN1D5,DYNC2H1,DCC
Disease	C0036341	Schizophrenia	DisGeNET Curated	0.0001022	0.01942	6	883	CADPS2,MSRA,GRM8,PTPRZ1,PDE4B,DCC
Human Phenotype	HP:0004798	Recurrent infection of the gastrointestinal tract		0.0002624	0.02071	3	114	DCUN1D5,DYNC2H1,PTPRZ1
Human Phenotype	HP:0001880	Eosinophilia		0.0002624	0.02071	3	114	MPL,DCUN1D5,DYNC2H1
Human Phenotype	HP:0005558	Chronic leukemia		0.0002693	0.02071	3	115	MPL,DCUN1D5,DYNC2H1
Human Phenotype	HP:0001879	Abnormal eosinophil morphology		0.0002835	0.02071	3	117	MPL,DCUN1D5,DYNC2H1
Human Phenotype	HP:0009725	Bladder neoplasm		0.0002907	0.02071	3	118	DCUN1D5,DYNC2H1,DCC
Human Phenotype	HP:0001888	Lymphopenia		0.0002995	0.02071	4	325	MPL,DCUN1D5,HOXA11,DYNC2H1
Human Phenotype	HP:0012140	Abnormality of cells of the lymphoid lineage		0.000341	0.0218	4	336	MPL,DCUN1D5,HOXA11,DYNC2H1
Human Phenotype	HP:0011955	Hepatic granulomatosis		0.0003692	0.0218	2	24	DCUN1D5,DYNC2H1
Human Phenotype	HP:0011921	Exudative pleural effusion		0.000401	0.0218	2	25	DCUN1D5,DYNC2H1
Human Phenotype	HP:0006559	Hepatic calcification		0.0004342	0.0218	2	26	DCUN1D5,DYNC2H1
Human Phenotype	HP:0002563	Constrictive pericarditis		0.0004342	0.0218	2	26	DCUN1D5,DYNC2H1
Human Phenotype	HP:0002725	Systemic lupus erythematosus		0.0004623	0.0218	3	138	MPL,DCUN1D5,DYNC2H1
Human Phenotype	HP:0005547	Myeloproliferative disorder		0.0004722	0.0218	3	139	MPL,DCUN1D5,DYNC2H1
Human Phenotype	HP:0001409	Portal hypertension		0.000503	0.0218	3	142	MPL,DCUN1D5,DYNC2H1
Human Phenotype	HP:0000317	Facial myokymia		0.0005044	0.0218	2	28	DCUN1D5,DYNC2H1
Human Phenotype	HP:0004859	Amegakaryocytic thrombocytopenia		0.0005415	0.02222	2	29	MPL,HOXA11
Human Phenotype	HP:0006707	Abnormality of the hepatic vasculature		0.000557	0.02222	3	147	MPL,DCUN1D5,DYNC2H1
Disease	C3536714	Renal dysplasia	DisGeNET BeFree	0.0007202	0.0228	2	43	DYNC2H1,BNC2
Disease	cv:C4479640	Gaze palsy, familial horizontal, with progressive scoliosis, 2	Clinical Variations	0.0009302	0.0228	1	1	DCC
Disease	C1838332	HELICOBACTER PYLORI INFECTION, SUSCEPTIBILITY TO	DisGeNET Curated	0.0009302	0.0228	1	1	PTPRZ1
Disease	618612	LOWER URINARY TRACT OBSTRUCTION, CONGENITAL	OMIM MedGen	0.0009302	0.0228	1	1	BNC2
Disease	605432	RADIOULNAR SYNOSTOSIS WITH AMEGAKARYOCYTIC THROMBOCYTOPENIA 1	OMIM MedGen	0.0009302	0.0228	1	1	HOXA11
Disease	C2678311	Thrombocytopenia 3	DisGeNET BeFree	0.0009302	0.0228	1	1	MPL
Disease	cv:C1834870	Mirror movements 1	Clinical Variations	0.0009302	0.0228	1	1	DCC
Disease	C0017570	Gingival Neoplasms	DisGeNET BeFree	0.0009302	0.0228	1	1	DCC
Disease	cv:C5231427	Lower urinary tract obstruction, congenital	Clinical Variations	0.0009302	0.0228	1	1	BNC2
Disease	604498	AMEGAKARYOCYTIC THROMBOCYTOPENIA, CONGENITAL	OMIM MedGen	0.0009302	0.0228	1	1	MPL
Disease	C0272282	Thrombocytopenia, cyclic	DisGeNET BeFree	0.0009302	0.0228	1	1	MPL
Disease	613091	SHORT-RIB THORACIC DYSPLASIA 3 WITH OR WITHOUT POLYDACTYLY	OMIM MedGen	0.0009302	0.0228	1	1	DYNC2H1
Disease	617542	GAZE PALSY, FAMILIAL HORIZONTAL, WITH PROGRESSIVE SCOLIOSIS 2, WITH IMPAIRED INTELLECTUAL DEVELOPMENT	OMIM MedGen	0.0009302	0.0228	1	1	DCC
Disease	cv:C1327915	Congenital amegakaryocytic thrombocytopenia	Clinical Variations	0.0009302	0.0228	1	1	MPL
Disease	cv:C3275998	Thrombocytosis, benign familial microcytic	Clinical Variations	0.0009302	0.0228	1	1	MPL
Disease	C3275998	THROMBOCYTHEMIA 2	DisGeNET Curated	0.0009302	0.0228	1	1	MPL
Disease	C4551975	RADIOULNAR SYNOSTOSIS WITH AMEGAKARYOCYTIC THROMBOCYTOPENIA 1	DisGeNET Curated	0.0009302	0.0228	1	1	HOXA11
Disease	C0238506	Congenital posterior urethral valves	DisGeNET Curated	0.0009302	0.0228	1	1	BNC2
Disease	601977	THROMBOCYTHEMIA 2	OMIM MedGen	0.0009302	0.0228	1	1	MPL
Disease	cv:C0036069	Short-rib thoracic dysplasia 3 with or without polydactyly	Clinical Variations	0.0009302	0.0228	1	1	DYNC2H1
Disease	C1834870	MIRROR MOVEMENTS 1	DisGeNET Curated	0.0009302	0.0228	1	1	DCC
Disease	C0339965	Hemorrhagic pneumonia	DisGeNET BeFree	0.0009302	0.0228	1	1	MPL
Disease	C0266337	Congenital obstruction of bladder neck	DisGeNET BeFree	0.0009302	0.0228	1	1	BNC2
Disease	157600	MIRROR MOVEMENTS 1	OMIM MedGen	0.0009302	0.0228	1	1	DCC
Disease	C4479640	GAZE PALSY, FAMILIAL HORIZONTAL, WITH PROGRESSIVE SCOLIOSIS, 2	DisGeNET Curated	0.0009302	0.0228	1	1	DCC
Disease	cv:C4551975	Radioulnar synostosis with amegakaryocytic thrombocytopenia 1	Clinical Variations	0.0009302	0.0228	1	1	HOXA11
Disease	C1327915	Congenital amegakaryocytic thrombocytopenia	DisGeNET Curated	0.0009302	0.0228	1	1	MPL
Transcription Factor Binding Site	V$CART1_01	V$CART1_01	TFBS	0.000222	0.02362	3	181	GRM8,HOXA11,BNC2
Transcription Factor Binding Site	TGGAAA_V$NFAT_Q4_01	TGGAAA_V$NFAT_Q4_01	TFBS	0.0002933	0.02362	6	1497	GRM8,HS6ST3,HOXA11,PTPRZ1,BNC2,PDE4B
Transcription Factor Binding Site	V$TEF_Q6	V$TEF_Q6	TFBS	0.0003245	0.02362	3	206	HOXA11,BNC2,PDE4B
Transcription Factor Binding Site	V$NFAT_Q4_01	V$NFAT_Q4_01	TFBS	0.0003678	0.02362	3	215	HS6ST3,PTPRZ1,BNC2
Transcription Factor Binding Site	V$GR_Q6	V$GR_Q6	TFBS	0.0003779	0.02362	3	217	ONECUT1,HOXA11,BNC2
Human Phenotype	HP:0001882	Leukopenia		0.0006331	0.02432	4	394	MPL,DCUN1D5,HOXA11,DYNC2H1
Human Phenotype	HP:0000265	Mastoiditis		0.0007461	0.02763	2	34	DCUN1D5,DYNC2H1
Human Phenotype	HP:0000264	Abnormality of the mastoid		0.0007909	0.028	2	35	DCUN1D5,DYNC2H1
Human Phenotype	HP:0100242	Sarcoma		0.0008106	0.028	4	420	MPL,DCUN1D5,DYNC2H1,DCC
Human Phenotype	HP:0000211	Trismus		0.0008369	0.028	2	36	DCUN1D5,DYNC2H1
Human Phenotype	HP:0002411	Myokymia		0.0008842	0.02826	2	37	DCUN1D5,DYNC2H1
Human Phenotype	HP:0002204	Pulmonary embolism		0.0008993	0.02826	3	173	MPL,DCUN1D5,DYNC2H1
Human Phenotype	HP:0010512	Adrenal calcification		0.001034	0.03153	2	40	DCUN1D5,DYNC2H1
Human Phenotype	HP:0001913	Granulocytopenia		0.001129	0.03284	3	187	MPL,DCUN1D5,DYNC2H1
Human Phenotype	HP:0100796	Orchitis		0.00114	0.03284	2	42	DCUN1D5,DYNC2H1
Human Phenotype	HP:0000016	Urinary retention		0.001195	0.03349	2	43	DCUN1D5,DYNC2H1
Disease	C0494165	Secondary malignant neoplasm of liver	DisGeNET BeFree	0.001416	0.03362	5	951	MPL,FOXM1,ONECUT1,HOXA11,DCC
Disease	C4551463	Colon adenoma	DisGeNET BeFree	0.001493	0.03362	2	62	FOXM1,PDE4B
Disease	C0004352	Autistic Disorder	DisGeNET Curated	0.001699	0.03362	3	261	CADPS2,GRM8,PDE4B
Disease	C1846496	Gaze Palsy, Familial Horizontal, with Progressive Scoliosis	DisGeNET Curated	0.001858	0.03362	1	2	DCC
Disease	C0036069	Saldino-Noonan Syndrome	DisGeNET BeFree	0.001858	0.03362	1	2	DYNC2H1
Disease	C3179058	Corpus Callosum Malformation	DisGeNET Curated	0.001858	0.03362	1	2	DCC
Disease	C0272293	Chronic idiopathic thrombocytopenic purpura	DisGeNET BeFree	0.001858	0.03362	1	2	MPL
Disease	C0859974	Neonatal intestinal obstruction	DisGeNET BeFree	0.001858	0.03362	1	2	MSRA
Disease	C1854273	Radioulnar Synostosis with Amegakaryocytic Thrombocytopenia	DisGeNET Curated	0.001858	0.03362	1	2	HOXA11
Disease	C0740268	Pelvic prolapse	DisGeNET BeFree	0.001858	0.03362	1	2	HOXA11
Disease	C4551964	GAZE PALSY, FAMILIAL HORIZONTAL, WITH PROGRESSIVE SCOLIOSIS, 1	DisGeNET Curated	0.001858	0.03362	1	2	DCC
GO: Molecular Function	GO:0036456	L-methionine-(S)-S-oxide reductase activity		0.0009795	0.03461	1	1	MSRA
GO: Molecular Function	GO:0033744	L-methionine:thioredoxin-disulfide S-oxidoreductase activity		0.0009795	0.03461	1	1	MSRA
GO: Molecular Function	GO:0038164	thrombopoietin receptor activity		0.0009795	0.03461	1	1	MPL
Human Phenotype	HP:0100777	Exostoses		0.001308	0.03571	2	45	DCUN1D5,DYNC2H1
Human Phenotype	HP:0002273	Tetraparesis		0.001488	0.03858	2	48	DCUN1D5,DYNC2H1
Human Phenotype	HP:0002965	Cutaneous anergy		0.001488	0.03858	2	48	DCUN1D5,DYNC2H1
Drug	4216_UP	Minoxidil [38304-91-5]; Up 200; 19.2uM; PC3; HT_HG-U133A	Broad Institute CMAP Up	1.92e-05	0.0387	4	198	MPL,GRM8,ONECUT1,DCC
Drug	2567_UP	Diethylstilbestrol [56-53-1]; Up 200; 15uM; HL60; HT_HG-U133A	Broad Institute CMAP Up	1.958e-05	0.0387	4	199	HOXA11,DYNC2H1,PDE4B,PFKFB2
Human Phenotype	HP:0100749	Chest pain		0.001674	0.03938	3	214	MPL,DCUN1D5,DYNC2H1
Human Phenotype	HP:0005390	Recurrent opportunistic infections		0.001679	0.03938	2	51	DCUN1D5,DYNC2H1
Human Phenotype	HP:0003396	Syringomyelia		0.001679	0.03938	2	51	DCUN1D5,DYNC2H1
Human Phenotype	HP:0001873	Thrombocytopenia		0.001735	0.03938	4	512	MPL,DCUN1D5,HOXA11,DYNC2H1
Human Phenotype	HP:0002963	Abnormal delayed hypersensitivity skin test		0.001813	0.03938	2	53	DCUN1D5,DYNC2H1
Human Phenotype	HP:0001433	Hepatosplenomegaly		0.001838	0.03938	3	221	MPL,DCUN1D5,DYNC2H1
Human Phenotype	HP:0000975	Hyperhidrosis		0.001961	0.03938	3	226	MPL,DCUN1D5,DYNC2H1
Human Phenotype	HP:0002331	Recurrent paroxysmal headache		0.001987	0.03938	3	227	MPL,DCUN1D5,DYNC2H1
Human Phenotype	HP:0002239	Gastrointestinal hemorrhage		0.002012	0.03938	3	228	MPL,DCUN1D5,DYNC2H1
Human Phenotype	HP:0011110	Recurrent tonsillitis		0.002095	0.03938	2	57	DCUN1D5,DYNC2H1
Human Phenotype	HP:0002840	Lymphadenitis		0.002095	0.03938	2	57	DCUN1D5,DYNC2H1
Human Phenotype	HP:0100584	Endocarditis		0.002169	0.03938	2	58	DCUN1D5,DYNC2H1
Human Phenotype	HP:0100523	Liver abscess		0.002243	0.03938	2	59	DCUN1D5,DYNC2H1
Human Phenotype	HP:0011893	Abnormal leukocyte count		0.002248	0.03938	4	548	MPL,DCUN1D5,HOXA11,DYNC2H1
Human Phenotype	HP:0002860	Squamous cell carcinoma		0.002251	0.03938	3	237	DCUN1D5,DYNC2H1,DCC
Human Phenotype	HP:0002955	Granulomatosis		0.002319	0.03938	2	60	DCUN1D5,DYNC2H1
Human Phenotype	HP:0002749	Osteomalacia		0.002397	0.03938	2	61	DCUN1D5,DYNC2H1
Human Phenotype	HP:0004332	Abnormal lymphocyte morphology		0.002458	0.03938	4	561	MPL,DCUN1D5,HOXA11,DYNC2H1
Human Phenotype	HP:0011873	Abnormal platelet count		0.002475	0.03938	4	562	MPL,DCUN1D5,HOXA11,DYNC2H1
Human Phenotype	HP:0003881	Humeral sclerosis		0.002537	0.03938	3	247	MPL,DCUN1D5,DYNC2H1
Human Phenotype	HP:0001742	Nasal obstruction		0.002555	0.03938	2	63	DCUN1D5,DYNC2H1
Human Phenotype	HP:0010786	Urinary tract neoplasm		0.002597	0.03938	3	249	DCUN1D5,DYNC2H1,DCC
Human Phenotype	HP:0001085	Papilledema		0.002718	0.03938	2	65	DCUN1D5,DYNC2H1
Human Phenotype	HP:0011028	Abnormality of blood circulation		0.002735	0.03938	4	577	MPL,DCUN1D5,HOXA11,DYNC2H1
Human Phenotype	HP:0003365	Arthralgia of the hip		0.002801	0.03938	2	66	DCUN1D5,DYNC2H1
Human Phenotype	HP:0002385	Paraparesis		0.002801	0.03938	2	66	DCUN1D5,DYNC2H1
Human Phenotype	HP:0006392	Increased density of long bones		0.002877	0.03938	3	258	MPL,DCUN1D5,DYNC2H1
Human Phenotype	HP:0000031	Epididymitis		0.002886	0.03938	2	67	DCUN1D5,DYNC2H1
Human Phenotype	HP:0002257	Chronic rhinitis		0.002972	0.03938	2	68	DCUN1D5,DYNC2H1
Human Phenotype	HP:0100769	Synovitis		0.002972	0.03938	2	68	DCUN1D5,DYNC2H1
Human Phenotype	HP:0003135	Abnormal hematological laboratory findings		0.002976	0.03938	4	590	MPL,DCUN1D5,HOXA11,DYNC2H1
Human Phenotype	HP:0006516	Hypersensitivity pneumonitis		0.003059	0.03938	2	69	DCUN1D5,DYNC2H1
Human Phenotype	HP:0002748	Rickets		0.003059	0.03938	2	69	DCUN1D5,DYNC2H1
Human Phenotype	HP:0003565	Elevated erythrocyte sedimentation rate		0.003147	0.03938	2	70	DCUN1D5,DYNC2H1
Human Phenotype	HP:0025021	Abnormal erythrocyte sedimentation rate		0.003147	0.03938	2	70	DCUN1D5,DYNC2H1
Human Phenotype	HP:0040070	Abnormal upper limb bone morphology		0.003232	0.03938	4	603	MPL,DCUN1D5,HOXA11,DYNC2H1
Human Phenotype	HP:0100765	Abnormality of the tonsils		0.003236	0.03938	2	71	DCUN1D5,DYNC2H1
Human Phenotype	HP:0002592	Gastric ulcer		0.003236	0.03938	2	71	DCUN1D5,DYNC2H1
Human Phenotype	HP:0012384	Rhinitis		0.003236	0.03938	2	71	DCUN1D5,DYNC2H1
Human Phenotype	HP:0004398	Peptic ulcer		0.003236	0.03938	2	71	DCUN1D5,DYNC2H1
Human Phenotype	HP:0007550	Hypohidrosis or hyperhidrosis		0.003385	0.03938	3	273	MPL,DCUN1D5,DYNC2H1
Human Phenotype	HP:0001701	Pericarditis		0.003418	0.03938	2	73	DCUN1D5,DYNC2H1
Human Phenotype	HP:0002893	Pituitary adenoma		0.003418	0.03938	2	73	DCUN1D5,DYNC2H1
Human Phenotype	HP:0002716	Lymphadenopathy		0.003493	0.03938	3	276	MPL,DCUN1D5,DYNC2H1
Human Phenotype	HP:0002722	Recurrent abscess formation		0.003511	0.03938	2	74	DCUN1D5,DYNC2H1
Human Phenotype	HP:0025276	Abnormality of skin adnexa physiology		0.003604	0.03938	3	279	MPL,DCUN1D5,DYNC2H1
Human Phenotype	HP:0100721	Mediastinal lymphadenopathy		0.003605	0.03938	2	75	DCUN1D5,DYNC2H1
Human Phenotype	HP:0100722	Abnormality of the mediastinum		0.003605	0.03938	2	75	DCUN1D5,DYNC2H1
Human Phenotype	HP:0003170	Abnormal acetabulum morphology		0.003605	0.03938	2	75	HOXA11,DYNC2H1
Human Phenotype	HP:0009714	Abnormality of the epididymis		0.003605	0.03938	2	75	DCUN1D5,DYNC2H1
Human Phenotype	HP:0001892	Abnormal bleeding		0.003634	0.03938	4	622	MPL,DCUN1D5,HOXA11,DYNC2H1
Human Phenotype	HP:0000971	Abnormal sweat gland morphology		0.003678	0.03938	3	281	MPL,DCUN1D5,DYNC2H1
Human Phenotype	HP:0008221	Adrenal hyperplasia		0.003701	0.03938	2	76	DCUN1D5,DYNC2H1
Human Phenotype	HP:0001698	Pericardial effusion		0.003701	0.03938	2	76	DCUN1D5,DYNC2H1
Human Phenotype	HP:0030182	Tetraplegia/tetraparesis		0.003701	0.03938	2	76	DCUN1D5,DYNC2H1
Human Phenotype	HP:0001974	Leukocytosis		0.003792	0.03938	3	284	MPL,DCUN1D5,DYNC2H1
Human Phenotype	HP:0002733	Abnormality of the lymph nodes		0.003792	0.03938	3	284	MPL,DCUN1D5,DYNC2H1
Human Phenotype	HP:0011750	Neoplasm of the anterior pituitary		0.003797	0.03938	2	77	DCUN1D5,DYNC2H1
Human Phenotype	HP:0040277	Neoplasm of the pituitary gland		0.003797	0.03938	2	77	DCUN1D5,DYNC2H1
Human Phenotype	HP:0004942	Aortic aneurysm		0.003797	0.03938	2	77	DCUN1D5,DYNC2H1
Human Phenotype	HP:0010302	Spinal cord tumor		0.003895	0.03999	2	78	DCUN1D5,DYNC2H1
Human Phenotype	HP:0045027	Abnormality of the thoracic cavity		0.003994	0.04011	2	79	DCUN1D5,DYNC2H1
Human Phenotype	HP:0045026	Abnormality of the mediastinum		0.003994	0.04011	2	79	DCUN1D5,DYNC2H1
Human Phenotype	HP:0011276	Vascular skin abnormality		0.004023	0.04011	4	639	MPL,DCUN1D5,HOXA11,DYNC2H1
Human Phenotype	HP:0100570	Carcinoid tumor		0.004195	0.04036	2	81	DCUN1D5,DYNC2H1
Human Phenotype	HP:0100713	Abnormality of the tubular bones		0.00429	0.04036	4	650	MPL,DCUN1D5,HOXA11,DYNC2H1
Human Phenotype	HP:0100714	Abnormality of the long tubular bones		0.00429	0.04036	4	650	MPL,DCUN1D5,HOXA11,DYNC2H1
Human Phenotype	HP:0003063	Abnormality of the humerus		0.004311	0.04036	3	297	MPL,DCUN1D5,DYNC2H1
Human Phenotype	HP:0100707	Abnormal astrocyte morphology		0.004401	0.04036	2	83	DCUN1D5,DYNC2H1
Human Phenotype	HP:0008940	Generalized lymphadenopathy		0.004401	0.04036	2	83	DCUN1D5,DYNC2H1
Human Phenotype	HP:0009592	Astrocytoma		0.004401	0.04036	2	83	DCUN1D5,DYNC2H1
Human Phenotype	HP:0011792	Neoplasm by histology		0.004415	0.04036	4	655	MPL,DCUN1D5,DYNC2H1,DCC
Human Phenotype	HP:0030875	Abnormality of pulmonary circulation		0.004437	0.04036	3	300	MPL,DCUN1D5,DYNC2H1
Human Phenotype	HP:0001454	Abnormality of the upper arm		0.004437	0.04036	3	300	MPL,DCUN1D5,DYNC2H1
Human Phenotype	HP:0002835	Aspiration		0.004479	0.04039	3	301	MPL,DCUN1D5,DYNC2H1
Disease	C3805233	Post essential thrombocythaemia myelofibrosis	DisGeNET BeFree	0.002786	0.04071	1	3	MPL
Disease	C0432197	Short rib-polydactyly syndrome, Verma-Naumoff type	DisGeNET BeFree	0.002786	0.04071	1	3	DYNC2H1
Disease	C0175754	Agenesis of corpus callosum	DisGeNET Curated	0.002786	0.04071	1	3	DCC
Disease	C4688336	Childhood Malignant Solid Neoplasm	DisGeNET BeFree	0.002786	0.04071	1	3	FOXM1
Disease	C4303761	Familial thrombocytosis	DisGeNET Curated	0.002786	0.04071	1	3	MPL
Disease	C4273671	Inherited predisposition to essential thrombocythemia	DisGeNET BeFree	0.002786	0.04071	1	3	MPL
Disease	C1336160	Stage IIA Esophageal Squamous Cell Carcinoma AJCC v7	DisGeNET BeFree	0.002786	0.04071	1	3	FOXM1
Disease	C0836924	Thrombocytosis	DisGeNET Curated	0.002786	0.04071	1	3	MPL
Disease	C1838608	Radial aplasia	DisGeNET BeFree	0.002786	0.04071	1	3	MPL
Disease	C1854273	Radioulnar Synostosis with Amegakaryocytic Thrombocytopenia	DisGeNET BeFree	0.002786	0.04071	1	3	HOXA11
Human Phenotype	HP:0004295	Abnormality of the gastric mucosa		0.004612	0.04088	2	85	DCUN1D5,DYNC2H1
Human Phenotype	HP:0004311	Abnormal macrophage morphology		0.004612	0.04088	2	85	DCUN1D5,DYNC2H1
Human Phenotype	HP:0005711	Generalized osteosclerosis		0.004695	0.04092	3	306	MPL,DCUN1D5,DYNC2H1
Human Phenotype	HP:0010738	Osteosclerosis		0.004695	0.04092	3	306	MPL,DCUN1D5,DYNC2H1
Human Phenotype	HP:0001080	Biliary tract abnormality		0.005009	0.04328	3	313	MPL,DCUN1D5,DYNC2H1
Human Phenotype	HP:0001872	Abnormal thrombocyte morphology		0.005139	0.04364	4	682	MPL,DCUN1D5,HOXA11,DYNC2H1
Human Phenotype	HP:0012378	Fatigue		0.005193	0.04364	3	317	MPL,DCUN1D5,DYNC2H1
Human Phenotype	HP:0100561	Spinal cord lesion		0.005272	0.04364	2	91	DCUN1D5,DYNC2H1
Human Phenotype	HP:0002102	Pleuritis		0.005272	0.04364	2	91	DCUN1D5,DYNC2H1
Human Phenotype	HP:0008207	Primary adrenal insufficiency		0.005272	0.04364	2	91	DCUN1D5,DYNC2H1
Human Phenotype	HP:0011134	Low-grade fever		0.005386	0.04364	2	92	DCUN1D5,DYNC2H1
Human Phenotype	HP:0004306	Abnormal endocardium morphology		0.005386	0.04364	2	92	DCUN1D5,DYNC2H1
Human Phenotype	HP:0002181	Cerebral edema		0.005386	0.04364	2	92	DCUN1D5,DYNC2H1
Human Phenotype	HP:0007379	Neoplasm of the genitourinary tract		0.005478	0.04404	3	323	DCUN1D5,DYNC2H1,DCC
Drug	CID005288871	AC1NRC84	Stitch	3.592e-05	0.04407	2	11	MPL,FOXM1
Drug	CID000139622	difluoroboron	Stitch	4.46e-05	0.04407	3	84	FOXM1,ONECUT1,HOXA11
Human Phenotype	HP:0012144	Abnormal monocyte morphology		0.005618	0.04481	2	94	DCUN1D5,DYNC2H1
GO: Biological Process	GO:2000171	negative regulation of dendrite development		4.581e-05	0.04517	2	11	PTPRZ1,DCC
Human Phenotype	HP:0001928	Abnormality of coagulation		0.005787	0.04581	4	704	MPL,DCUN1D5,HOXA11,DYNC2H1
Human Phenotype	HP:0001915	Aplastic anemia		0.005854	0.04599	2	96	MPL,HOXA11
Human Phenotype	HP:0030163	Abnormal vascular physiology		0.005924	0.04619	3	332	MPL,DCUN1D5,DYNC2H1
Human Phenotype	HP:0100726	Kaposi's sarcoma		0.005974	0.04623	2	97	DCUN1D5,DYNC2H1
Disease	C0026987	Myelofibrosis	DisGeNET Curated	0.003713	0.04626	1	4	MPL
Disease	C3839044	Compensated liver disease	DisGeNET BeFree	0.003713	0.04626	1	4	FOXM1
Disease	254450	MYELOFIBROSIS	OMIM MedGen	0.003713	0.04626	1	4	MPL
Disease	C1698088	Malignant Solid Neoplasm	DisGeNET BeFree	0.003713	0.04626	1	4	FOXM1
Disease	cv:C0001815	Myelofibrosis	Clinical Variations	0.003713	0.04626	1	4	MPL
Disease	C1855284	Intrahepatic biliary atresia	DisGeNET BeFree	0.003713	0.04626	1	4	ONECUT1
Disease	20090701:Lindgren	Adiposity	GWAS	0.003713	0.04626	1	4	MSRA
Disease	cv:C0265275	Jeune thoracic dystrophy	Clinical Variations	0.003713	0.04626	1	4	DYNC2H1
Disease	C1708778	mucoepidermoid carcinoma of lung	DisGeNET BeFree	0.003713	0.04626	1	4	FOXM1
Pathway	137935	FOXM1 transcription factor network	BioSystems: Pathway Interaction Database	0.0006396	0.04823	2	37	FOXM1,ONECUT1
Pathway	M176	FOXM1 transcription factor network	MSigDB C2 BIOCARTA (v7.3)	0.0007478	0.04823	2	40	FOXM1,ONECUT1
Disease	C1834582	MYELOPROLIFERATIVE SYNDROME, TRANSIENT	DisGeNET BeFree	0.004209	0.04834	2	105	MPL,FOXM1
Disease	133239	ESOPHAGEAL CANCER	OMIM MedGen	0.004639	0.04834	1	5	DCC
Disease	cv:C0546837	Malignant tumor of esophagus	Clinical Variations	0.004639	0.04834	1	5	DCC
Disease	cv:C0040028	essential thrombocytemia	Clinical Variations	0.004639	0.04834	1	5	MPL
Disease	C0264005	Eosinophilic Fasciitis	DisGeNET BeFree	0.004639	0.04834	1	5	BNC2
Disease	C1849437	Mainzer-Saldino Disease	DisGeNET BeFree	0.004639	0.04834	1	5	DYNC2H1
Disease	C0432197	Short rib-polydactyly syndrome, Verma-Naumoff type	DisGeNET Curated	0.004639	0.04834	1	5	DYNC2H1
Disease	C4552543	TAFRO syndrome	DisGeNET BeFree	0.004639	0.04834	1	5	MPL
Disease	C0152240	Uterus bilocularis	DisGeNET BeFree	0.004639	0.04834	1	5	HOXA11
Disease	C0013222	Drug Use Disorders	DisGeNET Curated	0.005025	0.04834	2	115	CADPS2,MSRA
Disease	C1510472	Drug Dependence	DisGeNET Curated	0.005025	0.04834	2	115	CADPS2,MSRA
Disease	C0013170	Drug habituation	DisGeNET Curated	0.005025	0.04834	2	115	CADPS2,MSRA
Disease	C0038580	Substance Dependence	DisGeNET Curated	0.005025	0.04834	2	115	CADPS2,MSRA
Disease	C0038586	Substance Use Disorders	DisGeNET Curated	0.005025	0.04834	2	115	CADPS2,MSRA
Disease	C0236969	Substance-Related Disorders	DisGeNET Curated	0.005025	0.04834	2	115	CADPS2,MSRA
Disease	C0013146	Drug abuse	DisGeNET Curated	0.005025	0.04834	2	115	CADPS2,MSRA
Disease	C0029231	Organic Mental Disorders, Substance-Induced	DisGeNET Curated	0.005025	0.04834	2	115	CADPS2,MSRA
Disease	C4316881	Prescription Drug Abuse	DisGeNET Curated	0.005025	0.04834	2	115	CADPS2,MSRA
Disease	C0740858	Substance abuse problem	DisGeNET Curated	0.005111	0.04855	2	116	CADPS2,MSRA
Disease	C0585362	Squamous cell carcinoma of mouth	DisGeNET BeFree	0.005371	0.0486	2	119	FOXM1,PTPRZ1
Disease	C0153942	Benign neoplasm of esophagus	DisGeNET Curated	0.005564	0.0486	1	6	DCC
Disease	C1836929	Emanuel syndrome	DisGeNET BeFree	0.005564	0.0486	1	6	GRM8
Disease	C0154059	Carcinoma in situ of esophagus	DisGeNET Curated	0.005564	0.0486	1	6	DCC
Disease	C2826330	Refractory anemia with ring sideroblasts associated with marked thrombocytosis	DisGeNET BeFree	0.005564	0.0486	1	6	MPL
Disease	C0431664	Unilateral Cryptorchidism	DisGeNET BeFree	0.005564	0.0486	1	6	HOXA11
Disease	C0001815	Primary Myelofibrosis	DisGeNET Curated	0.005564	0.0486	1	6	MPL
Human Phenotype	HP:0005037	Proximal radio-ulnar synostosis		0.00636	0.04885	1	5	HOXA11
Human Phenotype	HP:0000873	Diabetes insipidus		0.006465	0.04929	2	101	DCUN1D5,DYNC2H1
Human Phenotype	HP:0001903	Anemia		0.006558	0.04964	4	728	MPL,DCUN1D5,HOXA11,DYNC2H1
Human Phenotype	HP:0002665	Lymphoma		0.006606	0.04964	3	345	MPL,DCUN1D5,DYNC2H1
Human Phenotype	HP:0040073	Abnormal forearm bone morphology		0.006717	0.04998	2	103	HOXA11,DYNC2H1
Human Phenotype	HP:0030448	Soft tissue sarcoma		0.006771	0.04998	3	348	DCUN1D5,DYNC2H1,DCC
Human Phenotype	HP:0000458	Anosmia		0.006844	0.04998	2	104	DCUN1D5,DYNC2H1
Human Phenotype	HP:0012735	Cough		0.006844	0.04998	2	104	DCUN1D5,DYNC2H1

### Sheet: S15
Supplementary Table 15. ToppGene gene set enrichment of GRIN-removed genes from SA-MDD summary statistics at p < 1e-5.
Category	ID	Name	Source	p-value	q-value FDR B&H	Hit Count in Query List	Hit Count in Genome	Hit in Query List
Disease	607486		OMIM MedGen	0.0009302	0.01898	1	1	CR1
Disease	C1832550	Lamellar ichthyosis, type 2	DisGeNET Curated	0.0009302	0.01898	1	1	ABCA12
Disease	601277	ICHTHYOSIS, CONGENITAL, AUTOSOMAL RECESSIVE 4A	OMIM MedGen	0.0009302	0.01898	1	1	ABCA12
Disease	242500	ICHTHYOSIS, CONGENITAL, AUTOSOMAL RECESSIVE 4B	OMIM MedGen	0.0009302	0.01898	1	1	ABCA12
Disease	C0598226	Harlequin type ichthyosis	DisGeNET Curated	0.0009302	0.01898	1	1	ABCA12
Disease	cv:C5231476	Intellectual developmental disorder with behavioral abnormalities and craniofacial dysmorphism with or without seizures	Clinical Variations	0.0009302	0.01898	1	1	PHF21A
Disease	cv:C1292327	KNOPS BLOOD GROUP SYSTEM	Clinical Variations	0.0009302	0.01898	1	1	CR1
Disease	cv:C2750771	Amelogenesis imperfecta, hypomaturation type, IIA3	Clinical Variations	0.0009302	0.01898	1	1	WDR72
Disease	C2750771	Amelogenesis Imperfecta, Hypomaturation Type, Iia3	DisGeNET Curated	0.0009302	0.01898	1	1	WDR72
Disease	C0339295	Exposure keratoconjunctivitis	DisGeNET BeFree	0.0009302	0.01898	1	1	ABCA12
Disease	cv:C1832550	Autosomal recessive congenital ichthyosis 4A	Clinical Variations	0.0009302	0.01898	1	1	ABCA12
Disease	618725	INTELLECTUAL DEVELOPMENTAL DISORDER WITH BEHAVIORAL ABNORMALITIES AND CRANIOFACIAL DYSMORPHISM WITH OR WITHOUT SEIZURES	OMIM MedGen	0.0009302	0.01898	1	1	PHF21A
Disease	cv:C0598226	Autosomal recessive congenital ichthyosis 4B	Clinical Variations	0.0009302	0.01898	1	1	ABCA12
Disease	613211	AMELOGENESIS IMPERFECTA, HYPOMATURATION TYPE, IIA3	OMIM MedGen	0.0009302	0.01898	1	1	WDR72
Disease	C0155196	Cicatricial ectropion	DisGeNET BeFree	0.0009302	0.01898	1	1	ABCA12
GO: Molecular Function	GO:0051721	protein phosphatase 2A binding		0.0008908	0.03334	2	41	BOD1L1,ARPP19
GO: Molecular Function	GO:0004877	complement component C3b receptor activity		0.001083	0.03334	1	1	CR1
GO: Molecular Function	GO:0001861	complement component C4b receptor activity		0.001083	0.03334	1	1	CR1
GO: Molecular Function	GO:0004864	protein phosphatase inhibitor activity		0.001121	0.03334	2	46	BOD1L1,ARPP19
GO: Molecular Function	GO:0019212	phosphatase inhibitor activity		0.001323	0.03334	2	50	BOD1L1,ARPP19
Disease	C1832550	Lamellar ichthyosis, type 2	DisGeNET BeFree	0.001858	0.03553	1	2	ABCA12
GO: Molecular Function	GO:0001855	complement component C4b binding		0.002162	0.04541	1	2	CR1
Disease	C1832588	Chromosome 11p11.2 Deletion Syndrome	DisGeNET Curated	0.002786	0.04544	1	3	PHF21A
Disease	C4551630	Ichthyosis Congenita I	DisGeNET Curated	0.003713	0.04544	1	4	ABCA12
Disease	C0239849	Harlequin Fetus	DisGeNET Curated	0.003713	0.04544	1	4	ABCA12
Disease	C0815123	neurobehavioral problems	DisGeNET BeFree	0.003713	0.04544	1	4	PHF21A
Disease	C0024535	Malaria, Falciparum	DisGeNET Curated	0.003713	0.04544	1	4	CR1
Disease	C1849193	PEELING SKIN SYNDROME	DisGeNET Curated	0.003713	0.04544	1	4	PHF21A
Disease	C3543867	Collodion Fetus	DisGeNET Curated	0.003713	0.04544	1	4	ABCA12
Disease	C3536797	Ichthyosis Congenita II	DisGeNET Curated	0.003713	0.04544	1	4	ABCA12
Disease	C0423773	Scaly skin	DisGeNET BeFree	0.003713	0.04544	1	4	ABCA12

### Sheet: S16
Supplementary Table 16. Venn diagram gene sets of unfiltered, GRIN-retained and GRIN-removed genes from MVP, SA-EUR, and SA-MDD summary statistics at p < 1e-5 when running GRIN on the union of unfiltered genes from all summary statistics.
Group	Ensembl ID	Gene Symbol		Group	Ensembl ID	Gene Symbol		Group	Ensembl ID	Gene Symbol
IA_Unfiltered	ENSG00000184588	PDE4B		IA_Retained	ENSG00000184588	PDE4B		I1_Removed	ENSG00000255129	RP11-839D17.3
I1_Unfiltered	ENSG00000149295	DRD2		I1_Retained	ENSG00000149295	DRD2		I3_Removed	ENSG00000133393	FOPNL
I1_Unfiltered	ENSG00000255129	RP11-839D17.3		I1_Retained	ENSG00000118473	SGIP1		I3_Removed	ENSG00000233607	LINC01392
I1_Unfiltered	ENSG00000118473	SGIP1		I3_Retained	ENSG00000081803	CADPS2		I3_Removed	ENSG00000225535	LINC01393
I3_Unfiltered	ENSG00000081803	CADPS2		I3_Retained	ENSG00000187323	DCC		I3_Removed	ENSG00000135272	MDFIC
I3_Unfiltered	ENSG00000187323	DCC		I3_Retained	ENSG00000137692	DCUN1D5		I3_Removed	ENSG00000234496	MRPS21P1
I3_Unfiltered	ENSG00000137692	DCUN1D5		I3_Retained	ENSG00000187240	DYNC2H1		I3_Removed	ENSG00000103512	NOMO1
I3_Unfiltered	ENSG00000187240	DYNC2H1		I3_Retained	ENSG00000117395	EBNA1BP2		I3_Removed	ENSG00000188599	NPIPP1
I3_Unfiltered	ENSG00000117395	EBNA1BP2		I3_Retained	ENSG00000117419	ERI3		I3_Removed	ENSG00000226197	RP11-536O18.1
I3_Unfiltered	ENSG00000117419	ERI3		I3_Retained	ENSG00000179603	GRM8		I3_Removed	ENSG00000240499	RP5-1101C3.1
I3_Unfiltered	ENSG00000133393	FOPNL		I3_Retained	ENSG00000185352	HS6ST3		I3_Removed	ENSG00000211809	TRAV27
I3_Unfiltered	ENSG00000179603	GRM8		I3_Retained	ENSG00000117400	MPL		MVP_Only_Removed	ENSG00000180264	ADGRD2
I3_Unfiltered	ENSG00000185352	HS6ST3		I3_Retained	ENSG00000179889	PDXDC1		MVP_Only_Removed	ENSG00000214273	AGGF1P1
I3_Unfiltered	ENSG00000233607	LINC01392		I3_Retained	ENSG00000178385	PLEKHM3		MVP_Only_Removed	ENSG00000248458	AL139147.1
I3_Unfiltered	ENSG00000225535	LINC01393		I3_Retained	ENSG00000106278	PTPRZ1		MVP_Only_Removed	ENSG00000224834	BTF3P9
I3_Unfiltered	ENSG00000135272	MDFIC		I3_Retained	ENSG00000153165	RGPD3		MVP_Only_Removed	ENSG00000169436	COL22A1
I3_Unfiltered	ENSG00000117400	MPL		I3_Retained	ENSG00000187147	RNF220		MVP_Only_Removed	ENSG00000249316	CTC-493P15.2
I3_Unfiltered	ENSG00000234496	MRPS21P1		MVP_Only_Retained	ENSG00000148848	ADAM12		MVP_Only_Removed	ENSG00000268906	CTC-518B2.9
I3_Unfiltered	ENSG00000103512	NOMO1		MVP_Only_Retained	ENSG00000170209	ANKK1		MVP_Only_Removed	ENSG00000205436	EXOC3L4
I3_Unfiltered	ENSG00000188599	NPIPP1		MVP_Only_Retained	ENSG00000177479	ARIH2		MVP_Only_Removed	ENSG00000189319	FAM53B
I3_Unfiltered	ENSG00000179889	PDXDC1		MVP_Only_Retained	ENSG00000156411	ATP5MPL		MVP_Only_Removed	ENSG00000188878	FBF1
I3_Unfiltered	ENSG00000178385	PLEKHM3		MVP_Only_Retained	ENSG00000171791	BCL2		MVP_Only_Removed	ENSG00000258667	HIF1A-AS2
I3_Unfiltered	ENSG00000106278	PTPRZ1		MVP_Only_Retained	ENSG00000160469	BRSK1		MVP_Only_Removed	ENSG00000255047	HNRNPRP2
I3_Unfiltered	ENSG00000153165	RGPD3		MVP_Only_Retained	ENSG00000164045	CDC25A		MVP_Only_Removed	ENSG00000197776	KLHDC1
I3_Unfiltered	ENSG00000187147	RNF220		MVP_Only_Retained	ENSG00000198752	CDC42BPB		MVP_Only_Removed	ENSG00000186474	KLK12
I3_Unfiltered	ENSG00000226197	RP11-536O18.1		MVP_Only_Retained	ENSG00000008300	CELSR3		MVP_Only_Removed	ENSG00000170983	LINC00208
I3_Unfiltered	ENSG00000240499	RP5-1101C3.1		MVP_Only_Retained	ENSG00000258534	CTD-2134A5.4		MVP_Only_Removed	ENSG00000231814	LINC00210
I3_Unfiltered	ENSG00000211809	TRAV27		MVP_Only_Retained	ENSG00000178149	DALRD3		MVP_Only_Removed	ENSG00000251396	LINC01301
MVP_Only_Unfiltered	ENSG00000148848	ADAM12		MVP_Only_Retained	ENSG00000132153	DHX30		MVP_Only_Removed	ENSG00000234380	LINC01426
MVP_Only_Unfiltered	ENSG00000180264	ADGRD2		MVP_Only_Retained	ENSG00000100664	EIF5		MVP_Only_Removed	ENSG00000232100	LINC01653
MVP_Only_Unfiltered	ENSG00000214273	AGGF1P1		MVP_Only_Retained	ENSG00000091831	ESR1		MVP_Only_Removed	ENSG00000242741	LINC02005
MVP_Only_Unfiltered	ENSG00000248458	AL139147.1		MVP_Only_Retained	ENSG00000164049	FBXW12		MVP_Only_Removed	ENSG00000259719	LINC02284
MVP_Only_Unfiltered	ENSG00000170209	ANKK1		MVP_Only_Retained	ENSG00000136877	FPGS		MVP_Only_Removed	ENSG00000259230	LINC02323
MVP_Only_Unfiltered	ENSG00000177479	ARIH2		MVP_Only_Retained	ENSG00000136574	GATA4		MVP_Only_Removed	ENSG00000227487	NCAM1-AS1
MVP_Only_Unfiltered	ENSG00000156411	ATP5MPL		MVP_Only_Retained	ENSG00000054392	HHAT		MVP_Only_Removed	ENSG00000179873	NLRP11
MVP_Only_Unfiltered	ENSG00000171791	BCL2		MVP_Only_Retained	ENSG00000100644	HIF1A		MVP_Only_Removed	ENSG00000134986	NREP
MVP_Only_Unfiltered	ENSG00000160469	BRSK1		MVP_Only_Retained	ENSG00000159267	HLCS		MVP_Only_Removed	ENSG00000237505	PKN2-AS1
MVP_Only_Unfiltered	ENSG00000224834	BTF3P9		MVP_Only_Retained	ENSG00000128915	ICE2		MVP_Only_Removed	ENSG00000224424	PRKAR2A-AS1
MVP_Only_Unfiltered	ENSG00000164045	CDC25A		MVP_Only_Retained	ENSG00000068745	IP6K2		MVP_Only_Removed	ENSG00000259868	RP11-1012E15.1
MVP_Only_Unfiltered	ENSG00000198752	CDC42BPB		MVP_Only_Retained	ENSG00000185774	KCNIP4		MVP_Only_Removed	ENSG00000236768	RP11-1029M24.1
MVP_Only_Unfiltered	ENSG00000008300	CELSR3		MVP_Only_Retained	ENSG00000258735	LINC00637		MVP_Only_Removed	ENSG00000227705	RP11-15M15.2
MVP_Only_Unfiltered	ENSG00000169436	COL22A1		MVP_Only_Retained	ENSG00000205632	LINC01310		MVP_Only_Removed	ENSG00000253619	RP11-369K17.1
MVP_Only_Unfiltered	ENSG00000249316	CTC-493P15.2		MVP_Only_Retained	ENSG00000258743	LINC02301		MVP_Only_Removed	ENSG00000254303	RP11-398G24.2
MVP_Only_Unfiltered	ENSG00000268906	CTC-518B2.9		MVP_Only_Retained	ENSG00000174482	LINGO2		MVP_Only_Removed	ENSG00000259775	RP11-45P15.4
MVP_Only_Unfiltered	ENSG00000258534	CTD-2134A5.4		MVP_Only_Retained	ENSG00000131409	LRRC4B		MVP_Only_Removed	ENSG00000259616	RP11-507B12.2
MVP_Only_Unfiltered	ENSG00000178149	DALRD3		MVP_Only_Retained	ENSG00000047849	MAP4		MVP_Only_Removed	ENSG00000241577	RP11-523O18.7
MVP_Only_Unfiltered	ENSG00000132153	DHX30		MVP_Only_Retained	ENSG00000075413	MARK3		MVP_Only_Removed	ENSG00000256947	RP11-64D24.2
MVP_Only_Unfiltered	ENSG00000100664	EIF5		MVP_Only_Retained	ENSG00000149294	NCAM1		MVP_Only_Removed	ENSG00000231662	RP11-686D16.1
MVP_Only_Unfiltered	ENSG00000091831	ESR1		MVP_Only_Retained	ENSG00000178467	P4HTM		MVP_Only_Removed	ENSG00000254119	RP11-705O24.1
MVP_Only_Unfiltered	ENSG00000205436	EXOC3L4		MVP_Only_Retained	ENSG00000114268	PFKFB4		MVP_Only_Removed	ENSG00000234707	RP11-745C15.2
MVP_Only_Unfiltered	ENSG00000189319	FAM53B		MVP_Only_Retained	ENSG00000117598	PLPPR5		MVP_Only_Removed	ENSG00000235236	RP13-131K19.1
MVP_Only_Unfiltered	ENSG00000188878	FBF1		MVP_Only_Retained	ENSG00000114302	PRKAR2A		MVP_Only_Removed	ENSG00000232895	RP4-543J13.1
MVP_Only_Unfiltered	ENSG00000164049	FBXW12		MVP_Only_Retained	ENSG00000027075	PRKCH		MVP_Only_Removed	ENSG00000228412	RP4-625H18.2
MVP_Only_Unfiltered	ENSG00000136877	FPGS		MVP_Only_Retained	ENSG00000172053	QARS		MVP_Only_Removed	ENSG00000244691	RPL10AP1
MVP_Only_Unfiltered	ENSG00000136574	GATA4		MVP_Only_Retained	ENSG00000198218	QRICH1		MVP_Only_Removed	ENSG00000213176	RPL13P6
MVP_Only_Unfiltered	ENSG00000054392	HHAT		MVP_Only_Retained	ENSG00000078328	RBFOX1		MVP_Only_Removed	ENSG00000213233	RPL23AP62
MVP_Only_Unfiltered	ENSG00000100644	HIF1A		MVP_Only_Retained	ENSG00000089902	RCOR1		MVP_Only_Removed	ENSG00000239830	RPS4XP22
MVP_Only_Unfiltered	ENSG00000258667	HIF1A-AS2		MVP_Only_Retained	ENSG00000256757	RP11-159N11.3		MVP_Only_Removed	ENSG00000173611	SCAI
MVP_Only_Unfiltered	ENSG00000159267	HLCS		MVP_Only_Retained	ENSG00000254530	RP11-460B17.3		MVP_Only_Removed	ENSG00000234070	SPATA17-AS1
MVP_Only_Unfiltered	ENSG00000255047	HNRNPRP2		MVP_Only_Retained	ENSG00000178537	SLC25A20		MVP_Only_Removed	ENSG00000183396	TMEM89
MVP_Only_Unfiltered	ENSG00000128915	ICE2		MVP_Only_Retained	ENSG00000173473	SMARCC1		MVP_Only_Removed	ENSG00000166682	TMPRSS5
MVP_Only_Unfiltered	ENSG00000068745	IP6K2		MVP_Only_Retained	ENSG00000162814	SPATA17		MVP_Only_Removed	ENSG00000262267	U95743.1
MVP_Only_Unfiltered	ENSG00000185774	KCNIP4		MVP_Only_Retained	ENSG00000198765	SYCP1		MVP_Only_Removed	ENSG00000228247	UBBP2
MVP_Only_Unfiltered	ENSG00000197776	KLHDC1		MVP_Only_Retained	ENSG00000131018	SYNE1		MVP_Only_Removed	ENSG00000128815	WDFY4
MVP_Only_Unfiltered	ENSG00000186474	KLK12		MVP_Only_Retained	ENSG00000145022	TCTA		MVP_Only_Removed	ENSG00000197961	ZNF121
MVP_Only_Unfiltered	ENSG00000170983	LINC00208		MVP_Only_Retained	ENSG00000156414	TDRD9		MVP_Only_Removed	ENSG00000171469	ZNF561
MVP_Only_Unfiltered	ENSG00000231814	LINC00210		MVP_Only_Retained	ENSG00000218336	TENM3		MVP_Only_Removed	ENSG00000267106	ZNF561-AS1
MVP_Only_Unfiltered	ENSG00000258735	LINC00637		MVP_Only_Retained	ENSG00000182107	TMEM30B		MVP_Only_Removed	ENSG00000164048	ZNF589
MVP_Only_Unfiltered	ENSG00000251396	LINC01301		MVP_Only_Retained	ENSG00000167632	TRAPPC9		MVP_Only_Removed	ENSG00000181450	ZNF678
MVP_Only_Unfiltered	ENSG00000205632	LINC01310		MVP_Only_Retained	ENSG00000182463	TSHZ2		SA-EUR_Only_Removed	ENSG00000214719	AC005562.1
MVP_Only_Unfiltered	ENSG00000234380	LINC01426		MVP_Only_Retained	ENSG00000149292	TTC12		SA-EUR_Only_Removed	ENSG00000280009	AC020923.1
MVP_Only_Unfiltered	ENSG00000232100	LINC01653		MVP_Only_Retained	ENSG00000172046	USP19		SA-EUR_Only_Removed	ENSG00000280190	AC027279.4
MVP_Only_Unfiltered	ENSG00000242741	LINC02005		MVP_Only_Retained	ENSG00000132549	VPS13B		SA-EUR_Only_Removed	ENSG00000217455	AC073316.1
MVP_Only_Unfiltered	ENSG00000259719	LINC02284		MVP_Only_Retained	ENSG00000134987	WDR36		SA-EUR_Only_Removed	ENSG00000222035	AC079354.1
MVP_Only_Unfiltered	ENSG00000258743	LINC02301		MVP_Only_Retained	ENSG00000178252	WDR6		SA-EUR_Only_Removed	ENSG00000273118	AC093865.1
MVP_Only_Unfiltered	ENSG00000259230	LINC02323		MVP_Only_Retained	ENSG00000171044	XKR6		SA-EUR_Only_Removed	ENSG00000226490	AC138647.1
MVP_Only_Unfiltered	ENSG00000174482	LINGO2		MVP_Only_Retained	ENSG00000198597	ZNF536		SA-EUR_Only_Removed	ENSG00000232884	AF127936.2
MVP_Only_Unfiltered	ENSG00000131409	LRRC4B		SA-EUR_Only_Retained	ENSG00000146109	ABT1		SA-EUR_Only_Removed	ENSG00000283064	AL353759.1
MVP_Only_Unfiltered	ENSG00000047849	MAP4		SA-EUR_Only_Retained	ENSG00000189366	ALG1L		SA-EUR_Only_Removed	ENSG00000275846	AL513548.3
MVP_Only_Unfiltered	ENSG00000075413	MARK3		SA-EUR_Only_Retained	ENSG00000162551	ALPL		SA-EUR_Only_Removed	ENSG00000206199	ANKUB1
MVP_Only_Unfiltered	ENSG00000149294	NCAM1		SA-EUR_Only_Retained	ENSG00000003393	ALS2		SA-EUR_Only_Removed	ENSG00000243478	AOX2P
MVP_Only_Unfiltered	ENSG00000227487	NCAM1-AS1		SA-EUR_Only_Retained	ENSG00000215559	ANKRD20A11P		SA-EUR_Only_Removed	ENSG00000244301	AOX3P
MVP_Only_Unfiltered	ENSG00000179873	NLRP11		SA-EUR_Only_Retained	ENSG00000102606	ARHGEF7		SA-EUR_Only_Removed	ENSG00000253773	C8orf37-AS1
MVP_Only_Unfiltered	ENSG00000134986	NREP		SA-EUR_Only_Retained	ENSG00000119866	BCL11A		SA-EUR_Only_Removed	ENSG00000180745	CLRN3
MVP_Only_Unfiltered	ENSG00000178467	P4HTM		SA-EUR_Only_Retained	ENSG00000204217	BMPR2		SA-EUR_Only_Removed	ENSG00000251066	CTC-534B23.1
MVP_Only_Unfiltered	ENSG00000114268	PFKFB4		SA-EUR_Only_Retained	ENSG00000185658	BRWD1		SA-EUR_Only_Removed	ENSG00000206129	CTD-2008L17.2
MVP_Only_Unfiltered	ENSG00000237505	PKN2-AS1		SA-EUR_Only_Retained	ENSG00000124557	BTN1A1		SA-EUR_Only_Removed	ENSG00000259221	CTD-2050N2.1
MVP_Only_Unfiltered	ENSG00000117598	PLPPR5		SA-EUR_Only_Retained	ENSG00000112763	BTN2A1		SA-EUR_Only_Removed	ENSG00000248898	CTD-2288O8.1
MVP_Only_Unfiltered	ENSG00000114302	PRKAR2A		SA-EUR_Only_Retained	ENSG00000124508	BTN2A2		SA-EUR_Only_Removed	ENSG00000241278	ENPP7P4
MVP_Only_Unfiltered	ENSG00000224424	PRKAR2A-AS1		SA-EUR_Only_Retained	ENSG00000026950	BTN3A1		SA-EUR_Only_Removed	ENSG00000219438	FAM19A5
MVP_Only_Unfiltered	ENSG00000027075	PRKCH		SA-EUR_Only_Retained	ENSG00000186470	BTN3A2		SA-EUR_Only_Removed	ENSG00000126882	FAM78A
MVP_Only_Unfiltered	ENSG00000172053	QARS		SA-EUR_Only_Retained	ENSG00000111801	BTN3A3		SA-EUR_Only_Removed	ENSG00000171084	FAM86JP
MVP_Only_Unfiltered	ENSG00000198218	QRICH1		SA-EUR_Only_Retained	ENSG00000166862	CACNG2		SA-EUR_Only_Removed	ENSG00000216915	GPR89P
MVP_Only_Unfiltered	ENSG00000078328	RBFOX1		SA-EUR_Only_Retained	ENSG00000003400	CASP10		SA-EUR_Only_Removed	ENSG00000241549	GUSBP2
MVP_Only_Unfiltered	ENSG00000089902	RCOR1		SA-EUR_Only_Retained	ENSG00000138395	CDK15		SA-EUR_Only_Removed	ENSG00000228223	HCG11
MVP_Only_Unfiltered	ENSG00000259868	RP11-1012E15.1		SA-EUR_Only_Retained	ENSG00000150938	CRIM1		SA-EUR_Only_Removed	ENSG00000276550	HERC2P2
MVP_Only_Unfiltered	ENSG00000236768	RP11-1029M24.1		SA-EUR_Only_Retained	ENSG00000205758	CRYZL1		SA-EUR_Only_Removed	ENSG00000234816	HIST1H2APS5
MVP_Only_Unfiltered	ENSG00000256757	RP11-159N11.3		SA-EUR_Only_Retained	ENSG00000228314	CYP4F29P		SA-EUR_Only_Removed	ENSG00000197846	HIST1H2BF
MVP_Only_Unfiltered	ENSG00000227705	RP11-15M15.2		SA-EUR_Only_Retained	ENSG00000100055	CYTH4		SA-EUR_Only_Removed	ENSG00000187990	HIST1H2BG
MVP_Only_Unfiltered	ENSG00000253619	RP11-369K17.1		SA-EUR_Only_Retained	ENSG00000149091	DGKZ		SA-EUR_Only_Removed	ENSG00000217646	HIST1H2BPS2
MVP_Only_Unfiltered	ENSG00000254303	RP11-398G24.2		SA-EUR_Only_Retained	ENSG00000119661	DNAL1		SA-EUR_Only_Removed	ENSG00000274267	HIST1H3B
MVP_Only_Unfiltered	ENSG00000259775	RP11-45P15.4		SA-EUR_Only_Retained	ENSG00000156162	DPY19L4		SA-EUR_Only_Removed	ENSG00000220875	HIST1H3PS1
MVP_Only_Unfiltered	ENSG00000254530	RP11-460B17.3		SA-EUR_Only_Retained	ENSG00000171587	DSCAM		SA-EUR_Only_Removed	ENSG00000217862	HIST1H4PS1
MVP_Only_Unfiltered	ENSG00000259616	RP11-507B12.2		SA-EUR_Only_Retained	ENSG00000134874	DZIP1		SA-EUR_Only_Removed	ENSG00000218347	HNRNPA1P1
MVP_Only_Unfiltered	ENSG00000241577	RP11-523O18.7		SA-EUR_Only_Retained	ENSG00000181090	EHMT1		SA-EUR_Only_Removed	ENSG00000225695	HNRNPA1P35
MVP_Only_Unfiltered	ENSG00000256947	RP11-64D24.2		SA-EUR_Only_Retained	ENSG00000156030	ELMSAN1		SA-EUR_Only_Removed	ENSG00000235137	HSP90AB6P
MVP_Only_Unfiltered	ENSG00000231662	RP11-686D16.1		SA-EUR_Only_Retained	ENSG00000178568	ERBB4		SA-EUR_Only_Removed	ENSG00000157578	LCA5L
MVP_Only_Unfiltered	ENSG00000254119	RP11-705O24.1		SA-EUR_Only_Retained	ENSG00000187672	ERC2		SA-EUR_Only_Removed	ENSG00000224843	LINC00240
MVP_Only_Unfiltered	ENSG00000234707	RP11-745C15.2		SA-EUR_Only_Retained	ENSG00000156050	FAM161B		SA-EUR_Only_Removed	ENSG00000261742	LINC00922
MVP_Only_Unfiltered	ENSG00000235236	RP13-131K19.1		SA-EUR_Only_Retained	ENSG00000198673	FAM19A2		SA-EUR_Only_Removed	ENSG00000281706	LINC01012
MVP_Only_Unfiltered	ENSG00000232895	RP4-543J13.1		SA-EUR_Only_Retained	ENSG00000182511	FES		SA-EUR_Only_Removed	ENSG00000225595	LINC01623
MVP_Only_Unfiltered	ENSG00000228412	RP4-625H18.2		SA-EUR_Only_Retained	ENSG00000171055	FEZ2		SA-EUR_Only_Removed	ENSG00000231987	LINC01787
MVP_Only_Unfiltered	ENSG00000244691	RPL10AP1		SA-EUR_Only_Retained	ENSG00000134775	FHOD3		SA-EUR_Only_Removed	ENSG00000267057	LINC01905
MVP_Only_Unfiltered	ENSG00000213176	RPL13P6		SA-EUR_Only_Retained	ENSG00000114861	FOXP1		SA-EUR_Only_Removed	ENSG00000263438	LINC01919
MVP_Only_Unfiltered	ENSG00000213233	RPL23AP62		SA-EUR_Only_Retained	ENSG00000140564	FURIN		SA-EUR_Only_Removed	ENSG00000250544	LINC02059
MVP_Only_Unfiltered	ENSG00000239830	RPS4XP22		SA-EUR_Only_Retained	ENSG00000159131	GART		SA-EUR_Only_Removed	ENSG00000162620	LRRIQ3
MVP_Only_Unfiltered	ENSG00000173611	SCAI		SA-EUR_Only_Retained	ENSG00000173706	HEG1		SA-EUR_Only_Removed	ENSG00000157890	MEGF11
MVP_Only_Unfiltered	ENSG00000178537	SLC25A20		SA-EUR_Only_Retained	ENSG00000124610	HIST1H1A		SA-EUR_Only_Removed	ENSG00000139780	METTL21C
MVP_Only_Unfiltered	ENSG00000173473	SMARCC1		SA-EUR_Only_Retained	ENSG00000184357	HIST1H1B		SA-EUR_Only_Removed	ENSG00000257391	MIR3180-4
MVP_Only_Unfiltered	ENSG00000162814	SPATA17		SA-EUR_Only_Retained	ENSG00000196866	HIST1H2AD		SA-EUR_Only_Removed	ENSG00000215386	MIR99AHG
MVP_Only_Unfiltered	ENSG00000234070	SPATA17-AS1		SA-EUR_Only_Retained	ENSG00000196747	HIST1H2AI		SA-EUR_Only_Removed	ENSG00000134042	MRO
MVP_Only_Unfiltered	ENSG00000198765	SYCP1		SA-EUR_Only_Retained	ENSG00000276368	HIST1H2AJ		SA-EUR_Only_Removed	ENSG00000173702	MUC13
MVP_Only_Unfiltered	ENSG00000131018	SYNE1		SA-EUR_Only_Retained	ENSG00000275221	HIST1H2AK		SA-EUR_Only_Removed	ENSG00000205449	NBPF22P
MVP_Only_Unfiltered	ENSG00000145022	TCTA		SA-EUR_Only_Retained	ENSG00000276903	HIST1H2AL		SA-EUR_Only_Removed	ENSG00000204702	OR2J1
MVP_Only_Unfiltered	ENSG00000156414	TDRD9		SA-EUR_Only_Retained	ENSG00000180596	HIST1H2BC		SA-EUR_Only_Removed	ENSG00000216629	OR2W4P
MVP_Only_Unfiltered	ENSG00000218336	TENM3		SA-EUR_Only_Retained	ENSG00000158373	HIST1H2BD		SA-EUR_Only_Removed	ENSG00000234458	OR7E130P
MVP_Only_Unfiltered	ENSG00000182107	TMEM30B		SA-EUR_Only_Retained	ENSG00000274290	HIST1H2BE		SA-EUR_Only_Removed	ENSG00000158553	POM121L2
MVP_Only_Unfiltered	ENSG00000183396	TMEM89		SA-EUR_Only_Retained	ENSG00000277224	HIST1H2BF		SA-EUR_Only_Removed	ENSG00000263627	PPP4R1-AS1
MVP_Only_Unfiltered	ENSG00000166682	TMPRSS5		SA-EUR_Only_Retained	ENSG00000124635	HIST1H2BJ		SA-EUR_Only_Removed	ENSG00000140043	PTGR2
MVP_Only_Unfiltered	ENSG00000167632	TRAPPC9		SA-EUR_Only_Retained	ENSG00000185130	HIST1H2BL		SA-EUR_Only_Removed	ENSG00000139832	RAB20
MVP_Only_Unfiltered	ENSG00000182463	TSHZ2		SA-EUR_Only_Retained	ENSG00000233822	HIST1H2BN		SA-EUR_Only_Removed	ENSG00000170468	RIOX1
MVP_Only_Unfiltered	ENSG00000149292	TTC12		SA-EUR_Only_Retained	ENSG00000273983	HIST1H3G		SA-EUR_Only_Removed	ENSG00000200379	RN7SKP45
MVP_Only_Unfiltered	ENSG00000262267	U95743.1		SA-EUR_Only_Retained	ENSG00000278828	HIST1H3H		SA-EUR_Only_Removed	ENSG00000199327	RNU6-230P
MVP_Only_Unfiltered	ENSG00000228247	UBBP2		SA-EUR_Only_Retained	ENSG00000275379	HIST1H3I		SA-EUR_Only_Removed	ENSG00000212572	RNU6-903P
MVP_Only_Unfiltered	ENSG00000172046	USP19		SA-EUR_Only_Retained	ENSG00000277157	HIST1H4D		SA-EUR_Only_Removed	ENSG00000271755	RP1-153G14.4
MVP_Only_Unfiltered	ENSG00000132549	VPS13B		SA-EUR_Only_Retained	ENSG00000273542	HIST1H4K		SA-EUR_Only_Removed	ENSG00000216676	RP1-15D7.1
MVP_Only_Unfiltered	ENSG00000128815	WDFY4		SA-EUR_Only_Retained	ENSG00000275126	HIST1H4L		SA-EUR_Only_Removed	ENSG00000272468	RP1-86C11.7
MVP_Only_Unfiltered	ENSG00000134987	WDR36		SA-EUR_Only_Retained	ENSG00000082781	ITGB5		SA-EUR_Only_Removed	ENSG00000258077	RP11-114H23.1
MVP_Only_Unfiltered	ENSG00000178252	WDR6		SA-EUR_Only_Retained	ENSG00000205726	ITSN1		SA-EUR_Only_Removed	ENSG00000264296	RP11-116K4.1
MVP_Only_Unfiltered	ENSG00000171044	XKR6		SA-EUR_Only_Retained	ENSG00000162434	JAK1		SA-EUR_Only_Removed	ENSG00000254202	RP11-120I21.2
MVP_Only_Unfiltered	ENSG00000197961	ZNF121		SA-EUR_Only_Retained	ENSG00000100379	KCTD17		SA-EUR_Only_Removed	ENSG00000264138	RP11-20B24.3
MVP_Only_Unfiltered	ENSG00000198597	ZNF536		SA-EUR_Only_Retained	ENSG00000066135	KDM4A		SA-EUR_Only_Removed	ENSG00000272312	RP11-239L20.6
MVP_Only_Unfiltered	ENSG00000171469	ZNF561		SA-EUR_Only_Retained	ENSG00000182329	KIAA2012		SA-EUR_Only_Removed	ENSG00000235533	RP11-284P20.3
MVP_Only_Unfiltered	ENSG00000267106	ZNF561-AS1		SA-EUR_Only_Retained	ENSG00000141068	KSR1		SA-EUR_Only_Removed	ENSG00000263709	RP11-321A17.4
MVP_Only_Unfiltered	ENSG00000164048	ZNF589		SA-EUR_Only_Retained	ENSG00000196569	LAMA2		SA-EUR_Only_Removed	ENSG00000241288	RP11-379B18.5
MVP_Only_Unfiltered	ENSG00000181450	ZNF678		SA-EUR_Only_Retained	ENSG00000116678	LEPR		SA-EUR_Only_Removed	ENSG00000232537	RP11-385M4.1
SA-MDD_Only_Unfiltered	ENSG00000144452	ABCA12		SA-EUR_Only_Retained	ENSG00000261453	LINC01735		SA-EUR_Only_Removed	ENSG00000267284	RP11-397A16.1
SA-MDD_Only_Unfiltered	ENSG00000238007	AC024619.2		SA-EUR_Only_Retained	ENSG00000187398	LUZP2		SA-EUR_Only_Removed	ENSG00000227466	RP11-397C12.1
SA-MDD_Only_Unfiltered	ENSG00000227769	AC072062.3		SA-EUR_Only_Retained	ENSG00000141639	MAPK4		SA-EUR_Only_Removed	ENSG00000261584	RP11-457M11.5
SA-MDD_Only_Unfiltered	ENSG00000283044	AL391597.1		SA-EUR_Only_Retained	ENSG00000082212	ME2		SA-EUR_Only_Removed	ENSG00000254989	RP11-469N6.3
SA-MDD_Only_Unfiltered	ENSG00000101280	ANGPT4		SA-EUR_Only_Retained	ENSG00000103707	MTFMT		SA-EUR_Only_Removed	ENSG00000254451	RP11-560G2.1
SA-MDD_Only_Unfiltered	ENSG00000128989	ARPP19		SA-EUR_Only_Retained	ENSG00000196535	MYO18A		SA-EUR_Only_Removed	ENSG00000266356	RP11-578C11.2
SA-MDD_Only_Unfiltered	ENSG00000173068	BNC2		SA-EUR_Only_Retained	ENSG00000184613	NELL2		SA-EUR_Only_Removed	ENSG00000258551	RP11-661P17.1
SA-MDD_Only_Unfiltered	ENSG00000038219	BOD1L1		SA-EUR_Only_Retained	ENSG00000196290	NIF3L1		SA-EUR_Only_Removed	ENSG00000249252	RP11-665G4.1
SA-MDD_Only_Unfiltered	ENSG00000203710	CR1		SA-EUR_Only_Retained	ENSG00000170113	NIPA1		SA-EUR_Only_Removed	ENSG00000248787	RP11-666A20.4
SA-MDD_Only_Unfiltered	ENSG00000139990	DCAF5		SA-EUR_Only_Retained	ENSG00000144909	OSBPL11		SA-EUR_Only_Removed	ENSG00000255269	RP11-702F3.4
SA-MDD_Only_Unfiltered	ENSG00000089048	ESF1		SA-EUR_Only_Retained	ENSG00000116183	PAPPA2		SA-EUR_Only_Removed	ENSG00000242317	RP11-875H7.5
SA-MDD_Only_Unfiltered	ENSG00000125898	FAM110A		SA-EUR_Only_Retained	ENSG00000137338	PGBD1		SA-EUR_Only_Removed	ENSG00000270140	RP5-1021I20.6
SA-MDD_Only_Unfiltered	ENSG00000111206	FOXM1		SA-EUR_Only_Retained	ENSG00000243307	POM121L6P		SA-EUR_Only_Removed	ENSG00000174572	RPL10P2
SA-MDD_Only_Unfiltered	ENSG00000139926	FRMD6		SA-EUR_Only_Retained	ENSG00000106536	POU6F2		SA-EUR_Only_Removed	ENSG00000196420	S100A5
SA-MDD_Only_Unfiltered	ENSG00000258537	FRMD6-AS2		SA-EUR_Only_Retained	ENSG00000112812	PRSS16		SA-EUR_Only_Removed	ENSG00000004139	SARM1
SA-MDD_Only_Unfiltered	ENSG00000005073	HOXA11		SA-EUR_Only_Retained	ENSG00000080815	PSEN1		SA-EUR_Only_Removed	ENSG00000146555	SDK1
SA-MDD_Only_Unfiltered	ENSG00000165757	JCAD		SA-EUR_Only_Retained	ENSG00000142949	PTPRF		SA-EUR_Only_Removed	ENSG00000137872	SEMA6D
SA-MDD_Only_Unfiltered	ENSG00000253230	LINC00599		SA-EUR_Only_Retained	ENSG00000173482	PTPRM		SA-EUR_Only_Removed	ENSG00000124564	SLC17A3
SA-MDD_Only_Unfiltered	ENSG00000259237	LINC02490		SA-EUR_Only_Retained	ENSG00000199472	RF00019		SA-EUR_Only_Removed	ENSG00000221995	TIAF1
SA-MDD_Only_Unfiltered	ENSG00000175806	MSRA		SA-EUR_Only_Retained	ENSG00000133119	RFC3		SA-EUR_Only_Removed	ENSG00000182271	TMIGD1
SA-MDD_Only_Unfiltered	ENSG00000128833	MYO5C		SA-EUR_Only_Retained	ENSG00000082996	RNF13		SA-EUR_Only_Removed	ENSG00000272462	U91328.1
SA-MDD_Only_Unfiltered	ENSG00000169856	ONECUT1		SA-EUR_Only_Retained	ENSG00000159216	RUNX1		SA-EUR_Only_Removed	ENSG00000220758	VN1R10P
SA-MDD_Only_Unfiltered	ENSG00000111224	PARP11		SA-EUR_Only_Retained	ENSG00000132581	SDF2		SA-EUR_Only_Removed	ENSG00000133980	VRTN
SA-MDD_Only_Unfiltered	ENSG00000088356	PDRG1		SA-EUR_Only_Retained	ENSG00000063015	SEZ6		SA-EUR_Only_Removed	ENSG00000114251	WNT5A
SA-MDD_Only_Unfiltered	ENSG00000123836	PFKFB2		SA-EUR_Only_Retained	ENSG00000185437	SH3BGR		SA-EUR_Only_Removed	ENSG00000181315	ZNF322
SA-MDD_Only_Unfiltered	ENSG00000135365	PHF21A		SA-EUR_Only_Retained	ENSG00000154839	SKA1		SA-EUR_Only_Removed	ENSG00000124613	ZNF391
SA-MDD_Only_Unfiltered	ENSG00000259055	RP11-1140I5.1		SA-EUR_Only_Retained	ENSG00000221955	SLC12A8		SA-EUR_Only_Removed	ENSG00000196812	ZSCAN16
SA-MDD_Only_Unfiltered	ENSG00000225472	RP11-120J1.1		SA-EUR_Only_Retained	ENSG00000141646	SMAD4		SA-EUR_Only_Removed	ENSG00000269293	ZSCAN16-AS1
SA-MDD_Only_Unfiltered	ENSG00000266313	RP11-173M1.4		SA-EUR_Only_Retained	ENSG00000196141	SPATS2L		SA-EUR_Only_Removed	ENSG00000235109	ZSCAN31
SA-MDD_Only_Unfiltered	ENSG00000254651	RP11-430H10.3		SA-EUR_Only_Retained	ENSG00000126091	ST3GAL3		SA-MDD_Only_Removed	ENSG00000144452	ABCA12
SA-MDD_Only_Unfiltered	ENSG00000261715	RP11-653G8.2		SA-EUR_Only_Retained	ENSG00000133121	STARD13		SA-MDD_Only_Removed	ENSG00000238007	AC024619.1
SA-MDD_Only_Unfiltered	ENSG00000237074	RP11-6J21.2		SA-EUR_Only_Retained	ENSG00000082146	STRADB		SA-MDD_Only_Removed	ENSG00000227769	AC072062.1
SA-MDD_Only_Unfiltered	ENSG00000255314	RP11-702F3.3		SA-EUR_Only_Retained	ENSG00000116030	SUMO1		SA-MDD_Only_Removed	ENSG00000283044	AL391597.1
SA-MDD_Only_Unfiltered	ENSG00000144451	SPAG16		SA-EUR_Only_Retained	ENSG00000266433	TBC1D3P5		SA-MDD_Only_Removed	ENSG00000101280	ANGPT4
SA-MDD_Only_Unfiltered	ENSG00000011105	TSPAN9		SA-EUR_Only_Retained	ENSG00000196628	TCF4		SA-MDD_Only_Removed	ENSG00000038219	BOD1L1
SA-MDD_Only_Unfiltered	ENSG00000114812	VIPR1		SA-EUR_Only_Retained	ENSG00000075131	TIPIN		SA-MDD_Only_Removed	ENSG00000139990	DCAF5
SA-MDD_Only_Unfiltered	ENSG00000166415	WDR72		SA-EUR_Only_Retained	ENSG00000184428	TOP1MT		SA-MDD_Only_Removed	ENSG00000125898	FAM110A
SA-EUR_Only_Unfiltered	ENSG00000146109	ABT1		SA-EUR_Only_Retained	ENSG00000103671	TRIP4		SA-MDD_Only_Removed	ENSG00000258537	FRMD6-AS2
SA-EUR_Only_Unfiltered	ENSG00000214719	AC005562.1		SA-EUR_Only_Retained	ENSG00000143569	UBAP2L		SA-MDD_Only_Removed	ENSG00000253230	LINC00599
SA-EUR_Only_Unfiltered	ENSG00000280009	AC020923.1		SA-EUR_Only_Retained	ENSG00000170142	UBE2E1		SA-MDD_Only_Removed	ENSG00000261715	LINC01477
SA-EUR_Only_Unfiltered	ENSG00000280190	AC027279.4		SA-EUR_Only_Retained	ENSG00000135018	UBQLN1		SA-MDD_Only_Removed	ENSG00000259237	LINC02490
SA-EUR_Only_Unfiltered	ENSG00000222035	AC079354.3		SA-EUR_Only_Retained	ENSG00000102595	UGGT2		SA-MDD_Only_Removed	ENSG00000259055	RP11-1140I5.1
SA-EUR_Only_Unfiltered	ENSG00000273118	AC079610.1		SA-EUR_Only_Retained	ENSG00000196363	WDR5		SA-MDD_Only_Removed	ENSG00000225472	RP11-120J1.1
SA-EUR_Only_Unfiltered	ENSG00000217455	AC091801.1		SA-EUR_Only_Retained	ENSG00000186153	WWOX		SA-MDD_Only_Removed	ENSG00000266313	RP11-173M1.4
SA-EUR_Only_Unfiltered	ENSG00000226490	AC138647.1		SA-EUR_Only_Retained	ENSG00000189298	ZKSCAN3		SA-MDD_Only_Removed	ENSG00000254651	RP11-430H10.3
SA-EUR_Only_Unfiltered	ENSG00000232884	AF127936.3		SA-EUR_Only_Retained	ENSG00000187626	ZKSCAN4		SA-MDD_Only_Removed	ENSG00000237074	RP11-6J21.2
SA-EUR_Only_Unfiltered	ENSG00000283064	AL353759.1		SA-EUR_Only_Retained	ENSG00000198315	ZKSCAN8		SA-MDD_Only_Removed	ENSG00000255314	RP11-702F3.3
SA-EUR_Only_Unfiltered	ENSG00000275846	AL513548.3		SA-EUR_Only_Retained	ENSG00000096654	ZNF184		SA-MDD_Only_Removed	ENSG00000011105	TSPAN9
SA-EUR_Only_Unfiltered	ENSG00000189366	ALG1L		SA-EUR_Only_Retained	ENSG00000204789	ZNF204P		SA-MDD_Only_Removed	ENSG00000166415	WDR72
SA-EUR_Only_Unfiltered	ENSG00000162551	ALPL		SA-MDD_Only_Retained	ENSG00000128989	ARPP19
SA-EUR_Only_Unfiltered	ENSG00000003393	ALS2		SA-MDD_Only_Retained	ENSG00000173068	BNC2
SA-EUR_Only_Unfiltered	ENSG00000215559	ANKRD20A11P		SA-MDD_Only_Retained	ENSG00000203710	CR1
SA-EUR_Only_Unfiltered	ENSG00000206199	ANKUB1		SA-MDD_Only_Retained	ENSG00000089048	ESF1
SA-EUR_Only_Unfiltered	ENSG00000243478	AOX2P		SA-MDD_Only_Retained	ENSG00000111206	FOXM1
SA-EUR_Only_Unfiltered	ENSG00000244301	AOX3P		SA-MDD_Only_Retained	ENSG00000139926	FRMD6
SA-EUR_Only_Unfiltered	ENSG00000102606	ARHGEF7		SA-MDD_Only_Retained	ENSG00000005073	HOXA11
SA-EUR_Only_Unfiltered	ENSG00000119866	BCL11A		SA-MDD_Only_Retained	ENSG00000165757	JCAD
SA-EUR_Only_Unfiltered	ENSG00000204217	BMPR2		SA-MDD_Only_Retained	ENSG00000175806	MSRA
SA-EUR_Only_Unfiltered	ENSG00000185658	BRWD1		SA-MDD_Only_Retained	ENSG00000128833	MYO5C
SA-EUR_Only_Unfiltered	ENSG00000124557	BTN1A1		SA-MDD_Only_Retained	ENSG00000169856	ONECUT1
SA-EUR_Only_Unfiltered	ENSG00000112763	BTN2A1		SA-MDD_Only_Retained	ENSG00000111224	PARP11
SA-EUR_Only_Unfiltered	ENSG00000124508	BTN2A2		SA-MDD_Only_Retained	ENSG00000088356	PDRG1
SA-EUR_Only_Unfiltered	ENSG00000026950	BTN3A1		SA-MDD_Only_Retained	ENSG00000123836	PFKFB2
SA-EUR_Only_Unfiltered	ENSG00000186470	BTN3A2		SA-MDD_Only_Retained	ENSG00000135365	PHF21A
SA-EUR_Only_Unfiltered	ENSG00000111801	BTN3A3		SA-MDD_Only_Retained	ENSG00000144451	SPAG16
SA-EUR_Only_Unfiltered	ENSG00000253773	C8orf37-AS1		SA-MDD_Only_Retained	ENSG00000114812	VIPR1
SA-EUR_Only_Unfiltered	ENSG00000166862	CACNG2
SA-EUR_Only_Unfiltered	ENSG00000003400	CASP10
SA-EUR_Only_Unfiltered	ENSG00000138395	CDK15
SA-EUR_Only_Unfiltered	ENSG00000180745	CLRN3
SA-EUR_Only_Unfiltered	ENSG00000150938	CRIM1
SA-EUR_Only_Unfiltered	ENSG00000205758	CRYZL1
SA-EUR_Only_Unfiltered	ENSG00000251066	CTC-534B23.1
SA-EUR_Only_Unfiltered	ENSG00000206129	CTD-2008L17.2
SA-EUR_Only_Unfiltered	ENSG00000259221	CTD-2050N2.1
SA-EUR_Only_Unfiltered	ENSG00000248898	CTD-2288O8.1
SA-EUR_Only_Unfiltered	ENSG00000228314	CYP4F29P
SA-EUR_Only_Unfiltered	ENSG00000100055	CYTH4
SA-EUR_Only_Unfiltered	ENSG00000149091	DGKZ
SA-EUR_Only_Unfiltered	ENSG00000119661	DNAL1
SA-EUR_Only_Unfiltered	ENSG00000156162	DPY19L4
SA-EUR_Only_Unfiltered	ENSG00000171587	DSCAM
SA-EUR_Only_Unfiltered	ENSG00000134874	DZIP1
SA-EUR_Only_Unfiltered	ENSG00000181090	EHMT1
SA-EUR_Only_Unfiltered	ENSG00000156030	ELMSAN1
SA-EUR_Only_Unfiltered	ENSG00000241278	ENPP7P4
SA-EUR_Only_Unfiltered	ENSG00000178568	ERBB4
SA-EUR_Only_Unfiltered	ENSG00000187672	ERC2
SA-EUR_Only_Unfiltered	ENSG00000156050	FAM161B
SA-EUR_Only_Unfiltered	ENSG00000198673	FAM19A2
SA-EUR_Only_Unfiltered	ENSG00000219438	FAM19A5
SA-EUR_Only_Unfiltered	ENSG00000126882	FAM78A
SA-EUR_Only_Unfiltered	ENSG00000171084	FAM86JP
SA-EUR_Only_Unfiltered	ENSG00000182511	FES
SA-EUR_Only_Unfiltered	ENSG00000171055	FEZ2
SA-EUR_Only_Unfiltered	ENSG00000134775	FHOD3
SA-EUR_Only_Unfiltered	ENSG00000114861	FOXP1
SA-EUR_Only_Unfiltered	ENSG00000140564	FURIN
SA-EUR_Only_Unfiltered	ENSG00000159131	GART
SA-EUR_Only_Unfiltered	ENSG00000241549	GUSBP2
SA-EUR_Only_Unfiltered	ENSG00000228223	HCG11
SA-EUR_Only_Unfiltered	ENSG00000173706	HEG1
SA-EUR_Only_Unfiltered	ENSG00000276550	HERC2P2
SA-EUR_Only_Unfiltered	ENSG00000124610	HIST1H1A
SA-EUR_Only_Unfiltered	ENSG00000184357	HIST1H1B
SA-EUR_Only_Unfiltered	ENSG00000196866	HIST1H2AD
SA-EUR_Only_Unfiltered	ENSG00000196747	HIST1H2AI
SA-EUR_Only_Unfiltered	ENSG00000276368	HIST1H2AJ
SA-EUR_Only_Unfiltered	ENSG00000275221	HIST1H2AK
SA-EUR_Only_Unfiltered	ENSG00000276903	HIST1H2AL
SA-EUR_Only_Unfiltered	ENSG00000234816	HIST1H2APS5
SA-EUR_Only_Unfiltered	ENSG00000180596	HIST1H2BC
SA-EUR_Only_Unfiltered	ENSG00000158373	HIST1H2BD
SA-EUR_Only_Unfiltered	ENSG00000274290	HIST1H2BE
SA-EUR_Only_Unfiltered	ENSG00000277224	HIST1H2BF
SA-EUR_Only_Unfiltered	ENSG00000197846	HIST1H2BF
SA-EUR_Only_Unfiltered	ENSG00000187990	HIST1H2BG
SA-EUR_Only_Unfiltered	ENSG00000124635	HIST1H2BJ
SA-EUR_Only_Unfiltered	ENSG00000185130	HIST1H2BL
SA-EUR_Only_Unfiltered	ENSG00000233822	HIST1H2BN
SA-EUR_Only_Unfiltered	ENSG00000217646	HIST1H2BPS2
SA-EUR_Only_Unfiltered	ENSG00000274267	HIST1H3B
SA-EUR_Only_Unfiltered	ENSG00000273983	HIST1H3G
SA-EUR_Only_Unfiltered	ENSG00000278828	HIST1H3H
SA-EUR_Only_Unfiltered	ENSG00000275379	HIST1H3I
SA-EUR_Only_Unfiltered	ENSG00000220875	HIST1H3PS1
SA-EUR_Only_Unfiltered	ENSG00000277157	HIST1H4D
SA-EUR_Only_Unfiltered	ENSG00000273542	HIST1H4K
SA-EUR_Only_Unfiltered	ENSG00000275126	HIST1H4L
SA-EUR_Only_Unfiltered	ENSG00000217862	HIST1H4PS1
SA-EUR_Only_Unfiltered	ENSG00000218347	HNRNPA1P1
SA-EUR_Only_Unfiltered	ENSG00000225695	HNRNPA1P35
SA-EUR_Only_Unfiltered	ENSG00000235137	HSP90AB6P
SA-EUR_Only_Unfiltered	ENSG00000082781	ITGB5
SA-EUR_Only_Unfiltered	ENSG00000205726	ITSN1
SA-EUR_Only_Unfiltered	ENSG00000162434	JAK1
SA-EUR_Only_Unfiltered	ENSG00000100379	KCTD17
SA-EUR_Only_Unfiltered	ENSG00000066135	KDM4A
SA-EUR_Only_Unfiltered	ENSG00000182329	KIAA2012
SA-EUR_Only_Unfiltered	ENSG00000141068	KSR1
SA-EUR_Only_Unfiltered	ENSG00000196569	LAMA2
SA-EUR_Only_Unfiltered	ENSG00000157578	LCA5L
SA-EUR_Only_Unfiltered	ENSG00000116678	LEPR
SA-EUR_Only_Unfiltered	ENSG00000224843	LINC00240
SA-EUR_Only_Unfiltered	ENSG00000261742	LINC00922
SA-EUR_Only_Unfiltered	ENSG00000281706	LINC01012
SA-EUR_Only_Unfiltered	ENSG00000225595	LINC01623
SA-EUR_Only_Unfiltered	ENSG00000261453	LINC01735
SA-EUR_Only_Unfiltered	ENSG00000231987	LINC01787
SA-EUR_Only_Unfiltered	ENSG00000267057	LINC01905
SA-EUR_Only_Unfiltered	ENSG00000263438	LINC01919
SA-EUR_Only_Unfiltered	ENSG00000250544	LINC02059
SA-EUR_Only_Unfiltered	ENSG00000162620	LRRIQ3
SA-EUR_Only_Unfiltered	ENSG00000187398	LUZP2
SA-EUR_Only_Unfiltered	ENSG00000141639	MAPK4
SA-EUR_Only_Unfiltered	ENSG00000082212	ME2
SA-EUR_Only_Unfiltered	ENSG00000157890	MEGF11
SA-EUR_Only_Unfiltered	ENSG00000139780	METTL21C
SA-EUR_Only_Unfiltered	ENSG00000257391	MIR3180-4
SA-EUR_Only_Unfiltered	ENSG00000215386	MIR99AHG
SA-EUR_Only_Unfiltered	ENSG00000134042	MRO
SA-EUR_Only_Unfiltered	ENSG00000103707	MTFMT
SA-EUR_Only_Unfiltered	ENSG00000173702	MUC13
SA-EUR_Only_Unfiltered	ENSG00000196535	MYO18A
SA-EUR_Only_Unfiltered	ENSG00000205449	NBPF22P
SA-EUR_Only_Unfiltered	ENSG00000184613	NELL2
SA-EUR_Only_Unfiltered	ENSG00000196290	NIF3L1
SA-EUR_Only_Unfiltered	ENSG00000170113	NIPA1
SA-EUR_Only_Unfiltered	ENSG00000204702	OR2J1
SA-EUR_Only_Unfiltered	ENSG00000216629	OR2W4P
SA-EUR_Only_Unfiltered	ENSG00000234458	OR7E130P
SA-EUR_Only_Unfiltered	ENSG00000144909	OSBPL11
SA-EUR_Only_Unfiltered	ENSG00000116183	PAPPA2
SA-EUR_Only_Unfiltered	ENSG00000137338	PGBD1
SA-EUR_Only_Unfiltered	ENSG00000158553	POM121L2
SA-EUR_Only_Unfiltered	ENSG00000243307	POM121L6P
SA-EUR_Only_Unfiltered	ENSG00000106536	POU6F2
SA-EUR_Only_Unfiltered	ENSG00000263627	PPP4R1-AS1
SA-EUR_Only_Unfiltered	ENSG00000112812	PRSS16
SA-EUR_Only_Unfiltered	ENSG00000080815	PSEN1
SA-EUR_Only_Unfiltered	ENSG00000140043	PTGR2
SA-EUR_Only_Unfiltered	ENSG00000142949	PTPRF
SA-EUR_Only_Unfiltered	ENSG00000173482	PTPRM
SA-EUR_Only_Unfiltered	ENSG00000139832	RAB20
SA-EUR_Only_Unfiltered	ENSG00000199472	RF00019
SA-EUR_Only_Unfiltered	ENSG00000133119	RFC3
SA-EUR_Only_Unfiltered	ENSG00000170468	RIOX1
SA-EUR_Only_Unfiltered	ENSG00000200379	RN7SKP45
SA-EUR_Only_Unfiltered	ENSG00000082996	RNF13
SA-EUR_Only_Unfiltered	ENSG00000199327	RNU6-230P
SA-EUR_Only_Unfiltered	ENSG00000212572	RNU6-903P
SA-EUR_Only_Unfiltered	ENSG00000271755	RP1-153G14.4
SA-EUR_Only_Unfiltered	ENSG00000216676	RP1-15D7.1
SA-EUR_Only_Unfiltered	ENSG00000272468	RP1-86C11.7
SA-EUR_Only_Unfiltered	ENSG00000216915	RP1-97D16.1
SA-EUR_Only_Unfiltered	ENSG00000258077	RP11-114H23.1
SA-EUR_Only_Unfiltered	ENSG00000264296	RP11-116K4.1
SA-EUR_Only_Unfiltered	ENSG00000254202	RP11-120I21.2
SA-EUR_Only_Unfiltered	ENSG00000264138	RP11-20B24.3
SA-EUR_Only_Unfiltered	ENSG00000272312	RP11-239L20.6
SA-EUR_Only_Unfiltered	ENSG00000235533	RP11-284P20.3
SA-EUR_Only_Unfiltered	ENSG00000263709	RP11-321A17.4
SA-EUR_Only_Unfiltered	ENSG00000241288	RP11-379B18.5
SA-EUR_Only_Unfiltered	ENSG00000232537	RP11-385M4.1
SA-EUR_Only_Unfiltered	ENSG00000267284	RP11-397A16.1
SA-EUR_Only_Unfiltered	ENSG00000227466	RP11-397C12.1
SA-EUR_Only_Unfiltered	ENSG00000261584	RP11-457M11.5
SA-EUR_Only_Unfiltered	ENSG00000254989	RP11-469N6.3
SA-EUR_Only_Unfiltered	ENSG00000254451	RP11-560G2.1
SA-EUR_Only_Unfiltered	ENSG00000266356	RP11-578C11.2
SA-EUR_Only_Unfiltered	ENSG00000258551	RP11-661P17.1
SA-EUR_Only_Unfiltered	ENSG00000249252	RP11-665G4.1
SA-EUR_Only_Unfiltered	ENSG00000248787	RP11-666A20.4
SA-EUR_Only_Unfiltered	ENSG00000255269	RP11-702F3.4
SA-EUR_Only_Unfiltered	ENSG00000242317	RP11-875H7.5
SA-EUR_Only_Unfiltered	ENSG00000270140	RP5-1021I20.6
SA-EUR_Only_Unfiltered	ENSG00000174572	RPL10P2
SA-EUR_Only_Unfiltered	ENSG00000159216	RUNX1
SA-EUR_Only_Unfiltered	ENSG00000196420	S100A5
SA-EUR_Only_Unfiltered	ENSG00000004139	SARM1
SA-EUR_Only_Unfiltered	ENSG00000132581	SDF2
SA-EUR_Only_Unfiltered	ENSG00000146555	SDK1
SA-EUR_Only_Unfiltered	ENSG00000137872	SEMA6D
SA-EUR_Only_Unfiltered	ENSG00000063015	SEZ6
SA-EUR_Only_Unfiltered	ENSG00000185437	SH3BGR
SA-EUR_Only_Unfiltered	ENSG00000154839	SKA1
SA-EUR_Only_Unfiltered	ENSG00000221955	SLC12A8
SA-EUR_Only_Unfiltered	ENSG00000124564	SLC17A3
SA-EUR_Only_Unfiltered	ENSG00000141646	SMAD4
SA-EUR_Only_Unfiltered	ENSG00000196141	SPATS2L
SA-EUR_Only_Unfiltered	ENSG00000126091	ST3GAL3
SA-EUR_Only_Unfiltered	ENSG00000133121	STARD13
SA-EUR_Only_Unfiltered	ENSG00000082146	STRADB
SA-EUR_Only_Unfiltered	ENSG00000116030	SUMO1
SA-EUR_Only_Unfiltered	ENSG00000266433	TBC1D3P5
SA-EUR_Only_Unfiltered	ENSG00000196628	TCF4
SA-EUR_Only_Unfiltered	ENSG00000221995	TIAF1
SA-EUR_Only_Unfiltered	ENSG00000075131	TIPIN
SA-EUR_Only_Unfiltered	ENSG00000182271	TMIGD1
SA-EUR_Only_Unfiltered	ENSG00000184428	TOP1MT
SA-EUR_Only_Unfiltered	ENSG00000103671	TRIP4
SA-EUR_Only_Unfiltered	ENSG00000272462	U91328.19
SA-EUR_Only_Unfiltered	ENSG00000143569	UBAP2L
SA-EUR_Only_Unfiltered	ENSG00000170142	UBE2E1
SA-EUR_Only_Unfiltered	ENSG00000135018	UBQLN1
SA-EUR_Only_Unfiltered	ENSG00000102595	UGGT2
SA-EUR_Only_Unfiltered	ENSG00000220758	VN1R10P
SA-EUR_Only_Unfiltered	ENSG00000133980	VRTN
SA-EUR_Only_Unfiltered	ENSG00000196363	WDR5
SA-EUR_Only_Unfiltered	ENSG00000114251	WNT5A
SA-EUR_Only_Unfiltered	ENSG00000186153	WWOX
SA-EUR_Only_Unfiltered	ENSG00000189298	ZKSCAN3
SA-EUR_Only_Unfiltered	ENSG00000187626	ZKSCAN4
SA-EUR_Only_Unfiltered	ENSG00000198315	ZKSCAN8
SA-EUR_Only_Unfiltered	ENSG00000096654	ZNF184
SA-EUR_Only_Unfiltered	ENSG00000204789	ZNF204P
SA-EUR_Only_Unfiltered	ENSG00000181315	ZNF322
SA-EUR_Only_Unfiltered	ENSG00000124613	ZNF391
SA-EUR_Only_Unfiltered	ENSG00000196812	ZSCAN16
SA-EUR_Only_Unfiltered	ENSG00000269293	ZSCAN16-AS1
SA-EUR_Only_Unfiltered	ENSG00000235109	ZSCAN31

### Sheet: S17
Supplementary Table 17. ToppGene gene set enrichment of intersecting MVP, SA-EUR, and SA-MDD genes (IA, I1, I2, I3) prior to GRIN at p < 1e-5.
Category	ID	Name	Source	p-value	q-value FDR B&H	Hit Count in Query List	Hit Count in Genome	Hit in Query List
GO: Cellular Component	GO:0099699	integral component of synaptic membrane		4.004e-05	0.003184	4	225	DRD2,DCC,GRM8,PTPRZ1
GO: Cellular Component	GO:0097060	synaptic membrane		4.842e-05	0.003184	5	480	DRD2,DCC,CADPS2,GRM8,PTPRZ1
GO: Cellular Component	GO:0099240	intrinsic component of synaptic membrane		5.49e-05	0.003184	4	244	DRD2,DCC,GRM8,PTPRZ1
GO: Cellular Component	GO:0045211	postsynaptic membrane		0.0001867	0.007447	4	335	DRD2,DCC,CADPS2,PTPRZ1
GO: Cellular Component	GO:0098793	presynapse		0.0002377	0.007447	5	673	DRD2,PDE4B,SGIP1,CADPS2,GRM8
GO: Cellular Component	GO:0045202	synapse		0.0002568	0.007447	7	1582	DRD2,PDE4B,SGIP1,DCC,CADPS2,GRM8,PTPRZ1
GO: Cellular Component	GO:0099055	integral component of postsynaptic membrane		0.0004238	0.008256	3	169	DRD2,DCC,PTPRZ1
GO: Cellular Component	GO:0098936	intrinsic component of postsynaptic membrane		0.0004931	0.008256	3	178	DRD2,DCC,PTPRZ1
GO: Cellular Component	GO:0098794	postsynapse		0.0005127	0.008256	5	795	DRD2,PDE4B,DCC,CADPS2,PTPRZ1
GO: Cellular Component	GO:0032279	asymmetric synapse		0.0005219	0.008256	4	439	DRD2,PDE4B,DCC,PTPRZ1
GO: Cellular Component	GO:0014069	postsynaptic density		0.0005219	0.008256	4	439	DRD2,PDE4B,DCC,PTPRZ1
Drug	CID000001207	MK-801	Stitch	1.928e-06	0.008798	5	296	MDFIC,DRD2,PDE4B,CADPS2,GRM8
GO: Cellular Component	GO:0098984	neuron to neuron synapse		0.0006585	0.009247	4	467	DRD2,PDE4B,DCC,PTPRZ1
GO: Cellular Component	GO:0099572	postsynaptic specialization		0.0006908	0.009247	4	473	DRD2,PDE4B,DCC,PTPRZ1
GO: Cellular Component	GO:0042734	presynaptic membrane		0.0007976	0.009912	3	210	DRD2,CADPS2,GRM8
GO: Cellular Component	GO:0098978	glutamatergic synapse		0.0009357	0.01085	4	513	DRD2,CADPS2,GRM8,PTPRZ1
GO: Cellular Component	GO:0031514	motile cilium		0.001131	0.0123	3	237	DRD2,CEP20,DYNC2H1
Drug	5048_UP	Etofylline [519-37-9]; Up 200; 17.8uM; PC3; HT_HG-U133A	Broad Institute CMAP Up	1.219e-05	0.01419	4	199	MPL,MDFIC,PDE4B,GRM8
Drug	3036_DN	Aminophylline [317-34-0]; Down 200; 9.6uM; HL60; HT_HG-U133A	Broad Institute CMAP Down	1.243e-05	0.01419	4	200	MDFIC,DRD2,PDE4B,GRM8
Drug	5570_UP	alpha-estradiol; Up 200; 0.01uM; MCF7; HT_HG-U133A	Broad Institute CMAP Up	1.243e-05	0.01419	4	200	MPL,DRD2,PDE4B,DCC
GO: Cellular Component	GO:0008021	synaptic vesicle		0.001526	0.01562	3	263	DRD2,PDE4B,CADPS2
GO: Cellular Component	GO:0043197	dendritic spine		0.001627	0.01562	3	269	DRD2,PDE4B,PTPRZ1
GO: Cellular Component	GO:0044309	neuron spine		0.001715	0.01562	3	274	DRD2,PDE4B,PTPRZ1
GO: Cellular Component	GO:0070382	exocytic vesicle		0.001881	0.01562	3	283	DRD2,PDE4B,CADPS2
GO: Cellular Component	GO:0099061	integral component of postsynaptic density membrane		0.001886	0.01562	2	73	DCC,PTPRZ1
GO: Cellular Component	GO:0099146	intrinsic component of postsynaptic density membrane		0.002204	0.01743	2	79	DCC,PTPRZ1
GO: Cellular Component	GO:0060076	excitatory synapse		0.002315	0.01751	2	81	PDE4B,CADPS2
GO: Cellular Component	GO:0043005	neuron projection		0.002486	0.01802	6	1679	MPL,DRD2,PDE4B,DCC,GRM8,PTPRZ1
Disease	C0036341	Schizophrenia	DisGeNET Curated	3.1e-05	0.01813	6	883	DRD2,PDE4B,DCC,CADPS2,GRM8,PTPRZ1
Disease	C0001973	Alcoholic Intoxication, Chronic	DisGeNET Curated	4.339e-05	0.01813	4	268	DRD2,PDE4B,SGIP1,GRM8
Disease	C0001957	Alcohol Withdrawal Delirium	DisGeNET BeFree	0.0001166	0.01813	2	21	DRD2,GRM8
Disease	C0041671	Attention Deficit Disorder	DisGeNET Curated	0.0001282	0.01813	2	22	DRD2,GRM8
Disease	C1321905	Minimal Brain Dysfunction	DisGeNET Curated	0.0001282	0.01813	2	22	DRD2,GRM8
Disease	C1263846	Attention deficit hyperactivity disorder	DisGeNET Curated	0.000153	0.01813	2	24	DRD2,GRM8
Disease	C0004352	Autistic Disorder	DisGeNET BeFree	0.0003607	0.01813	5	864	DRD2,PDE4B,CADPS2,GRM8,PTPRZ1
Disease	C0376280	Anxiety States, Neurotic	DisGeNET Curated	0.0005198	0.01813	2	44	DRD2,GRM8
Disease	C0003469	Anxiety Disorders	DisGeNET Curated	0.0005198	0.01813	2	44	DRD2,GRM8
Disease	C1279420	Anxiety neurosis (finding)	DisGeNET Curated	0.0005198	0.01813	2	44	DRD2,GRM8
Disease	cv:C4479640	Gaze palsy, familial horizontal, with progressive scoliosis, 2	Clinical Variations	0.000775	0.01813	1	1	DCC
Disease	C1838332	HELICOBACTER PYLORI INFECTION, SUSCEPTIBILITY TO	DisGeNET Curated	0.000775	0.01813	1	1	PTPRZ1
Disease	C2678311	Thrombocytopenia 3	DisGeNET BeFree	0.000775	0.01813	1	1	MPL
Disease	604498	AMEGAKARYOCYTIC THROMBOCYTOPENIA, CONGENITAL	OMIM MedGen	0.000775	0.01813	1	1	MPL
Disease	617542	GAZE PALSY, FAMILIAL HORIZONTAL, WITH PROGRESSIVE SCOLIOSIS 2, WITH IMPAIRED INTELLECTUAL DEVELOPMENT	OMIM MedGen	0.000775	0.01813	1	1	DCC
Disease	cv:C1327915	Congenital amegakaryocytic thrombocytopenia	Clinical Variations	0.000775	0.01813	1	1	MPL
Disease	C0036339	Schizoid Personality Disorder	DisGeNET BeFree	0.000775	0.01813	1	1	DRD2
Disease	601977	THROMBOCYTHEMIA 2	OMIM MedGen	0.000775	0.01813	1	1	MPL
Disease	C1834870	MIRROR MOVEMENTS 1	DisGeNET Curated	0.000775	0.01813	1	1	DCC
Disease	C0236807	Amphetamine Abuse	DisGeNET BeFree	0.000775	0.01813	1	1	DRD2
Disease	C0338777	Opium Dependence	DisGeNET BeFree	0.000775	0.01813	1	1	DRD2
Disease	157600	MIRROR MOVEMENTS 1	OMIM MedGen	0.000775	0.01813	1	1	DCC
Disease	C1327915	Congenital amegakaryocytic thrombocytopenia	DisGeNET Curated	0.000775	0.01813	1	1	MPL
Disease	C0856561	Opium addiction	DisGeNET BeFree	0.000775	0.01813	1	1	DRD2
Disease	cv:C1834870	Mirror movements 1	Clinical Variations	0.000775	0.01813	1	1	DCC
Disease	C0017570	Gingival Neoplasms	DisGeNET BeFree	0.000775	0.01813	1	1	DCC
Disease	C0272282	Thrombocytopenia, cyclic	DisGeNET BeFree	0.000775	0.01813	1	1	MPL
Disease	613091	SHORT-RIB THORACIC DYSPLASIA 3 WITH OR WITHOUT POLYDACTYLY	OMIM MedGen	0.000775	0.01813	1	1	DYNC2H1
Disease	cv:C3275998	Thrombocytosis, benign familial microcytic	Clinical Variations	0.000775	0.01813	1	1	MPL
Disease	C3275998	THROMBOCYTHEMIA 2	DisGeNET Curated	0.000775	0.01813	1	1	MPL
Disease	C0009084	Cluster A personality disorder	DisGeNET BeFree	0.000775	0.01813	1	1	DRD2
Disease	C1112173	Transient psychosis	DisGeNET BeFree	0.000775	0.01813	1	1	DRD2
Disease	C0919582	Sudden onset of sleep	DisGeNET BeFree	0.000775	0.01813	1	1	DRD2
Disease	cv:C0036069	Short-rib thoracic dysplasia 3 with or without polydactyly	Clinical Variations	0.000775	0.01813	1	1	DYNC2H1
Disease	C0339965	Hemorrhagic pneumonia	DisGeNET BeFree	0.000775	0.01813	1	1	MPL
Disease	C4479640	GAZE PALSY, FAMILIAL HORIZONTAL, WITH PROGRESSIVE SCOLIOSIS, 2	DisGeNET Curated	0.000775	0.01813	1	1	DCC
GO: Cellular Component	GO:0036477	somatodendritic compartment		0.002633	0.01832	5	1145	MPL,DRD2,PDE4B,GRM8,PTPRZ1
Disease	C0023015	Language Disorders	DisGeNET BeFree	0.0008416	0.01915	2	56	MDFIC,DRD2
Human Phenotype	HP:0002862	Bladder carcinoma		7.258e-05	0.01944	3	93	DCC,DCUN1D5,DYNC2H1
Human Phenotype	HP:0004798	Recurrent infection of the gastrointestinal tract		0.0001336	0.01944	3	114	DCUN1D5,DYNC2H1,PTPRZ1
Human Phenotype	HP:0001880	Eosinophilia		0.0001336	0.01944	3	114	MPL,DCUN1D5,DYNC2H1
Human Phenotype	HP:0005558	Chronic leukemia		0.0001371	0.01944	3	115	MPL,DCUN1D5,DYNC2H1
Human Phenotype	HP:0001879	Abnormal eosinophil morphology		0.0001444	0.01944	3	117	MPL,DCUN1D5,DYNC2H1
Human Phenotype	HP:0009725	Bladder neoplasm		0.0001481	0.01944	3	118	DCC,DCUN1D5,DYNC2H1
Human Phenotype	HP:0002725	Systemic lupus erythematosus		0.0002362	0.01944	3	138	MPL,DCUN1D5,DYNC2H1
Human Phenotype	HP:0005547	Myeloproliferative disorder		0.0002413	0.01944	3	139	MPL,DCUN1D5,DYNC2H1
Human Phenotype	HP:0011955	Hepatic granulomatosis		0.0002469	0.01944	2	24	DCUN1D5,DYNC2H1
Human Phenotype	HP:0001409	Portal hypertension		0.0002572	0.01944	3	142	MPL,DCUN1D5,DYNC2H1
Human Phenotype	HP:0011921	Exudative pleural effusion		0.0002682	0.01944	2	25	DCUN1D5,DYNC2H1
Human Phenotype	HP:0006707	Abnormality of the hepatic vasculature		0.0002851	0.01944	3	147	MPL,DCUN1D5,DYNC2H1
Human Phenotype	HP:0006559	Hepatic calcification		0.0002905	0.01944	2	26	DCUN1D5,DYNC2H1
Human Phenotype	HP:0002563	Constrictive pericarditis		0.0002905	0.01944	2	26	DCUN1D5,DYNC2H1
Human Phenotype	HP:0100242	Sarcoma		0.0002907	0.01944	4	420	MPL,DCC,DCUN1D5,DYNC2H1
Human Phenotype	HP:0000317	Facial myokymia		0.0003375	0.02116	2	28	DCUN1D5,DYNC2H1
Human Phenotype	HP:0002204	Pulmonary embolism		0.0004621	0.02454	3	173	MPL,DCUN1D5,DYNC2H1
Human Phenotype	HP:0001876	Pancytopenia		0.0004945	0.02454	3	177	MPL,DCUN1D5,DYNC2H1
Human Phenotype	HP:0000265	Mastoiditis		0.0004997	0.02454	2	34	DCUN1D5,DYNC2H1
Human Phenotype	HP:0003653	Cellular metachromasia		0.0005112	0.02454	3	179	MPL,DCUN1D5,DYNC2H1
Human Phenotype	HP:0000264	Abnormality of the mastoid		0.0005297	0.02454	2	35	DCUN1D5,DYNC2H1
Human Phenotype	HP:0000211	Trismus		0.0005606	0.02454	2	36	DCUN1D5,DYNC2H1
Human Phenotype	HP:0001913	Granulocytopenia		0.0005817	0.02454	3	187	MPL,DCUN1D5,DYNC2H1
Human Phenotype	HP:0002411	Myokymia		0.0005924	0.02454	2	37	DCUN1D5,DYNC2H1
Human Phenotype	HP:0012145	Abnormality of multiple cell lineages in the bone marrow		0.0006386	0.02454	3	193	MPL,DCUN1D5,DYNC2H1
Human Phenotype	HP:0010512	Adrenal calcification		0.0006929	0.02454	2	40	DCUN1D5,DYNC2H1
Human Phenotype	HP:0004371	Abnormality of glycosaminoglycan metabolism		0.000699	0.02454	3	199	MPL,DCUN1D5,DYNC2H1
Human Phenotype	HP:0011020	Abnormality of mucopolysaccharide metabolism		0.000699	0.02454	3	199	MPL,DCUN1D5,DYNC2H1
Human Phenotype	HP:0011012	Abnormal circulating polysaccharide concentration		0.0007094	0.02454	3	200	MPL,DCUN1D5,DYNC2H1
GO: Cellular Component	GO:0043025	neuronal cell body		0.003813	0.02529	4	753	MPL,DRD2,GRM8,PTPRZ1
GO: Cellular Component	GO:0099060	integral component of postsynaptic specialization membrane		0.003925	0.02529	2	106	DCC,PTPRZ1
Human Phenotype	HP:0100796	Orchitis		0.0007643	0.02555	2	42	DCUN1D5,DYNC2H1
Disease	C0085762	Alcohol abuse	DisGeNET Curated	0.001202	0.02556	2	67	DRD2,PDE4B
Disease	C0236733	Amphetamine-Related Disorders	DisGeNET Curated	0.001504	0.02556	2	75	DRD2,PDE4B
Disease	C0524662	Opiate Addiction	DisGeNET BeFree	0.001504	0.02556	2	75	DRD2,GRM8
Disease	C0236804	Amphetamine Addiction	DisGeNET Curated	0.001504	0.02556	2	75	DRD2,PDE4B
Disease	C2874392	Alcohol dependence with withdrawal, unspecified	DisGeNET BeFree	0.001548	0.02556	1	2	DRD2
Disease	C3179058	Corpus Callosum Malformation	DisGeNET Curated	0.001548	0.02556	1	2	DCC
Disease	C0751528	Stuttering, Childhood	DisGeNET BeFree	0.001548	0.02556	1	2	DRD2
Disease	C0454560	Acquired Language Disorders	DisGeNET Curated	0.001548	0.02556	1	2	DRD2
Disease	C1846496	Gaze Palsy, Familial Horizontal, with Progressive Scoliosis	DisGeNET Curated	0.001548	0.02556	1	2	DCC
Disease	C0036069	Saldino-Noonan Syndrome	DisGeNET BeFree	0.001548	0.02556	1	2	DYNC2H1
Disease	C0272293	Chronic idiopathic thrombocytopenic purpura	DisGeNET BeFree	0.001548	0.02556	1	2	MPL
Disease	C4551964	GAZE PALSY, FAMILIAL HORIZONTAL, WITH PROGRESSIVE SCOLIOSIS, 1	DisGeNET Curated	0.001548	0.02556	1	2	DCC
GO: Cellular Component	GO:0098982	GABA-ergic synapse		0.004145	0.02576	2	109	DRD2,GRM8
Human Phenotype	HP:0000016	Urinary retention		0.0008012	0.02592	2	43	DCUN1D5,DYNC2H1
Drug	CID000155723	N-anisoyl-GABA	Stitch	2.858e-05	0.02609	2	11	DRD2,GRM8
GO: Cellular Component	GO:0098948	intrinsic component of postsynaptic specialization membrane		0.00437	0.02622	2	112	DCC,PTPRZ1
GO: Cellular Component	GO:0098839	postsynaptic density membrane		0.004523	0.02624	2	114	DCC,PTPRZ1
GO: Cellular Component	GO:0099056	integral component of presynaptic membrane		0.004679	0.02626	2	116	DRD2,GRM8
Disease	C0007682	CNS disorder	DisGeNET BeFree	0.001647	0.02666	3	313	DRD2,PDE4B,PTPRZ1
Human Phenotype	HP:0100749	Chest pain		0.0008659	0.02667	3	214	MPL,DCUN1D5,DYNC2H1
Human Phenotype	HP:0100777	Exostoses		0.0008776	0.02667	2	45	DCUN1D5,DYNC2H1
Human Phenotype	HP:0001433	Hepatosplenomegaly		0.0009519	0.02683	3	221	MPL,DCUN1D5,DYNC2H1
Human Phenotype	HP:0002273	Tetraparesis		0.0009987	0.02683	2	48	DCUN1D5,DYNC2H1
Human Phenotype	HP:0002965	Cutaneous anergy		0.0009987	0.02683	2	48	DCUN1D5,DYNC2H1
Human Phenotype	HP:0000975	Hyperhidrosis		0.001017	0.02683	3	226	MPL,DCUN1D5,DYNC2H1
Human Phenotype	HP:0002331	Recurrent paroxysmal headache		0.00103	0.02683	3	227	MPL,DCUN1D5,DYNC2H1
Human Phenotype	HP:0002239	Gastrointestinal hemorrhage		0.001043	0.02683	3	228	MPL,DCUN1D5,DYNC2H1
Human Phenotype	HP:0005390	Recurrent opportunistic infections		0.001127	0.02758	2	51	DCUN1D5,DYNC2H1
Human Phenotype	HP:0003396	Syringomyelia		0.001127	0.02758	2	51	DCUN1D5,DYNC2H1
Human Phenotype	HP:0002860	Squamous cell carcinoma		0.001169	0.02789	3	237	DCC,DCUN1D5,DYNC2H1
Human Phenotype	HP:0002963	Abnormal delayed hypersensitivity skin test		0.001217	0.02789	2	53	DCUN1D5,DYNC2H1
Human Phenotype	HP:0003881	Humeral sclerosis		0.00132	0.02789	3	247	MPL,DCUN1D5,DYNC2H1
Human Phenotype	HP:0010786	Urinary tract neoplasm		0.001351	0.02789	3	249	DCC,DCUN1D5,DYNC2H1
Human Phenotype	HP:0011110	Recurrent tonsillitis		0.001408	0.02789	2	57	DCUN1D5,DYNC2H1
Human Phenotype	HP:0002840	Lymphadenitis		0.001408	0.02789	2	57	DCUN1D5,DYNC2H1
Human Phenotype	HP:0100584	Endocarditis		0.001457	0.02789	2	58	DCUN1D5,DYNC2H1
Human Phenotype	HP:0006392	Increased density of long bones		0.001499	0.02789	3	258	MPL,DCUN1D5,DYNC2H1
Human Phenotype	HP:0100523	Liver abscess		0.001508	0.02789	2	59	DCUN1D5,DYNC2H1
Human Phenotype	HP:0002955	Granulomatosis		0.001559	0.02789	2	60	DCUN1D5,DYNC2H1
Human Phenotype	HP:0002749	Osteomalacia		0.001611	0.02789	2	61	DCUN1D5,DYNC2H1
Human Phenotype	HP:0011792	Neoplasm by histology		0.001654	0.02789	4	655	MPL,DCC,DCUN1D5,DYNC2H1
Human Phenotype	HP:0001742	Nasal obstruction		0.001718	0.02789	2	63	DCUN1D5,DYNC2H1
Human Phenotype	HP:0007550	Hypohidrosis or hyperhidrosis		0.001768	0.02789	3	273	MPL,DCUN1D5,DYNC2H1
Human Phenotype	HP:0002716	Lymphadenopathy		0.001826	0.02789	3	276	MPL,DCUN1D5,DYNC2H1
Human Phenotype	HP:0001085	Papilledema		0.001828	0.02789	2	65	DCUN1D5,DYNC2H1
Human Phenotype	HP:0025276	Abnormality of skin adnexa physiology		0.001884	0.02789	3	279	MPL,DCUN1D5,DYNC2H1
Human Phenotype	HP:0003365	Arthralgia of the hip		0.001885	0.02789	2	66	DCUN1D5,DYNC2H1
Human Phenotype	HP:0002385	Paraparesis		0.001885	0.02789	2	66	DCUN1D5,DYNC2H1
Human Phenotype	HP:0000971	Abnormal sweat gland morphology		0.001924	0.02789	3	281	MPL,DCUN1D5,DYNC2H1
Human Phenotype	HP:0000031	Epididymitis		0.001942	0.02789	2	67	DCUN1D5,DYNC2H1
Human Phenotype	HP:0001974	Leukocytosis		0.001984	0.02789	3	284	MPL,DCUN1D5,DYNC2H1
Human Phenotype	HP:0002733	Abnormality of the lymph nodes		0.001984	0.02789	3	284	MPL,DCUN1D5,DYNC2H1
Human Phenotype	HP:0002257	Chronic rhinitis		0.002	0.02789	2	68	DCUN1D5,DYNC2H1
Human Phenotype	HP:0100769	Synovitis		0.002	0.02789	2	68	DCUN1D5,DYNC2H1
Human Phenotype	HP:0006516	Hypersensitivity pneumonitis		0.002058	0.02789	2	69	DCUN1D5,DYNC2H1
Human Phenotype	HP:0002748	Rickets		0.002058	0.02789	2	69	DCUN1D5,DYNC2H1
Human Phenotype	HP:0003565	Elevated erythrocyte sedimentation rate		0.002118	0.02789	2	70	DCUN1D5,DYNC2H1
Human Phenotype	HP:0025021	Abnormal erythrocyte sedimentation rate		0.002118	0.02789	2	70	DCUN1D5,DYNC2H1
Human Phenotype	HP:0100765	Abnormality of the tonsils		0.002179	0.02789	2	71	DCUN1D5,DYNC2H1
Human Phenotype	HP:0002592	Gastric ulcer		0.002179	0.02789	2	71	DCUN1D5,DYNC2H1
Human Phenotype	HP:0012384	Rhinitis		0.002179	0.02789	2	71	DCUN1D5,DYNC2H1
Human Phenotype	HP:0004398	Peptic ulcer		0.002179	0.02789	2	71	DCUN1D5,DYNC2H1
Human Phenotype	HP:0003063	Abnormality of the humerus		0.002261	0.02789	3	297	MPL,DCUN1D5,DYNC2H1
Human Phenotype	HP:0001701	Pericarditis		0.002302	0.02789	2	73	DCUN1D5,DYNC2H1
Human Phenotype	HP:0002893	Pituitary adenoma		0.002302	0.02789	2	73	DCUN1D5,DYNC2H1
Human Phenotype	HP:0030875	Abnormality of pulmonary circulation		0.002328	0.02789	3	300	MPL,DCUN1D5,DYNC2H1
Human Phenotype	HP:0001454	Abnormality of the upper arm		0.002328	0.02789	3	300	MPL,DCUN1D5,DYNC2H1
Human Phenotype	HP:0002835	Aspiration		0.002351	0.02789	3	301	MPL,DCUN1D5,DYNC2H1
Human Phenotype	HP:0002722	Recurrent abscess formation		0.002365	0.02789	2	74	DCUN1D5,DYNC2H1
Human Phenotype	HP:0100721	Mediastinal lymphadenopathy		0.002429	0.02789	2	75	DCUN1D5,DYNC2H1
Human Phenotype	HP:0100722	Abnormality of the mediastinum		0.002429	0.02789	2	75	DCUN1D5,DYNC2H1
Human Phenotype	HP:0009714	Abnormality of the epididymis		0.002429	0.02789	2	75	DCUN1D5,DYNC2H1
Human Phenotype	HP:0005711	Generalized osteosclerosis		0.002466	0.02789	3	306	MPL,DCUN1D5,DYNC2H1
Human Phenotype	HP:0010738	Osteosclerosis		0.002466	0.02789	3	306	MPL,DCUN1D5,DYNC2H1
Human Phenotype	HP:0008221	Adrenal hyperplasia		0.002493	0.02789	2	76	DCUN1D5,DYNC2H1
Human Phenotype	HP:0001698	Pericardial effusion		0.002493	0.02789	2	76	DCUN1D5,DYNC2H1
Human Phenotype	HP:0030182	Tetraplegia/tetraparesis		0.002493	0.02789	2	76	DCUN1D5,DYNC2H1
Human Phenotype	HP:0011750	Neoplasm of the anterior pituitary		0.002559	0.02789	2	77	DCUN1D5,DYNC2H1
Human Phenotype	HP:0040277	Neoplasm of the pituitary gland		0.002559	0.02789	2	77	DCUN1D5,DYNC2H1
Human Phenotype	HP:0004942	Aortic aneurysm		0.002559	0.02789	2	77	DCUN1D5,DYNC2H1
Human Phenotype	HP:0010302	Spinal cord tumor		0.002625	0.0281	2	78	DCUN1D5,DYNC2H1
Human Phenotype	HP:0001080	Biliary tract abnormality		0.002634	0.0281	3	313	MPL,DCUN1D5,DYNC2H1
Human Phenotype	HP:0045027	Abnormality of the thoracic cavity		0.002692	0.02812	2	79	DCUN1D5,DYNC2H1
Human Phenotype	HP:0045026	Abnormality of the mediastinum		0.002692	0.02812	2	79	DCUN1D5,DYNC2H1
Human Phenotype	HP:0012378	Fatigue		0.002733	0.02826	3	317	MPL,DCUN1D5,DYNC2H1
Disease	C0524528	Pervasive Development Disorder	DisGeNET BeFree	0.001883	0.02866	3	328	DRD2,CADPS2,GRM8
Disease	C0003467	Anxiety	DisGeNET BeFree	0.002185	0.02866	4	752	DRD2,PDE4B,GRM8,PTPRZ1
Disease	C3805233	Post essential thrombocythaemia myelofibrosis	DisGeNET BeFree	0.002322	0.02866	1	3	MPL
Disease	C0432197	Short rib-polydactyly syndrome, Verma-Naumoff type	DisGeNET BeFree	0.002322	0.02866	1	3	DYNC2H1
Disease	C0175754	Agenesis of corpus callosum	DisGeNET Curated	0.002322	0.02866	1	3	DCC
Disease	C4303761	Familial thrombocytosis	DisGeNET Curated	0.002322	0.02866	1	3	MPL
Disease	C4273671	Inherited predisposition to essential thrombocythemia	DisGeNET BeFree	0.002322	0.02866	1	3	MPL
Disease	C0836924	Thrombocytosis	DisGeNET Curated	0.002322	0.02866	1	3	MPL
Disease	C1838608	Radial aplasia	DisGeNET BeFree	0.002322	0.02866	1	3	MPL
Disease	C0679293	familial alcoholism	DisGeNET BeFree	0.002322	0.02866	1	3	DRD2
Disease	C3697376	Oculoskeletal dysplasia	DisGeNET BeFree	0.002322	0.02866	1	3	DRD2
Disease	C1399358	Hemiparkinsonism	DisGeNET BeFree	0.002322	0.02866	1	3	DRD2
Disease	C0021122	Disruptive, Impulse Control, and Conduct Disorders	DisGeNET Curated	0.002322	0.02866	1	3	DRD2
Disease	C4289688	Diffuse midline glioma, point mutation K27M in histone H3	DisGeNET BeFree	0.002322	0.02866	1	3	DRD2
Disease	C0021776	Intermittent Explosive Disorder	DisGeNET Curated	0.002322	0.02866	1	3	DRD2
Disease	C3714760	Drug-induced tardive dyskinesia	DisGeNET BeFree	0.002348	0.02866	2	94	DRD2,PDE4B
Disease	C0686347	Tardive Dyskinesia	DisGeNET BeFree	0.002348	0.02866	2	94	DRD2,PDE4B
Human Phenotype	HP:0100570	Carcinoid tumor		0.002828	0.0289	2	81	DCUN1D5,DYNC2H1
Human Phenotype	HP:0007379	Neoplasm of the genitourinary tract		0.002885	0.0289	3	323	DCC,DCUN1D5,DYNC2H1
Human Phenotype	HP:0001888	Lymphopenia		0.002937	0.0289	3	325	MPL,DCUN1D5,DYNC2H1
Human Phenotype	HP:0100707	Abnormal astrocyte morphology		0.002968	0.0289	2	83	DCUN1D5,DYNC2H1
Human Phenotype	HP:0008940	Generalized lymphadenopathy		0.002968	0.0289	2	83	DCUN1D5,DYNC2H1
Human Phenotype	HP:0009592	Astrocytoma		0.002968	0.0289	2	83	DCUN1D5,DYNC2H1
GO: Cellular Component	GO:0072534	perineuronal net		0.005317	0.02891	1	6	PTPRZ1
GO: Cellular Component	GO:0098889	intrinsic component of presynaptic membrane		0.005666	0.02942	2	128	DRD2,GRM8
GO: Cellular Component	GO:0044297	cell body		0.005748	0.02942	4	845	MPL,DRD2,GRM8,PTPRZ1
Human Phenotype	HP:0004295	Abnormality of the gastric mucosa		0.003111	0.02957	2	85	DCUN1D5,DYNC2H1
Human Phenotype	HP:0004311	Abnormal macrophage morphology		0.003111	0.02957	2	85	DCUN1D5,DYNC2H1
Human Phenotype	HP:0030163	Abnormal vascular physiology		0.003125	0.02957	3	332	MPL,DCUN1D5,DYNC2H1
Human Phenotype	HP:0012140	Abnormality of cells of the lymphoid lineage		0.003235	0.03032	3	336	MPL,DCUN1D5,DYNC2H1
GO: Cellular Component	GO:0098966	perisynaptic extracellular matrix		0.006201	0.03083	1	7	PTPRZ1
Human Phenotype	HP:0002665	Lymphoma		0.003492	0.03145	3	345	MPL,DCUN1D5,DYNC2H1
Human Phenotype	HP:0100561	Spinal cord lesion		0.003559	0.03145	2	91	DCUN1D5,DYNC2H1
Human Phenotype	HP:0002102	Pleuritis		0.003559	0.03145	2	91	DCUN1D5,DYNC2H1
Human Phenotype	HP:0008207	Primary adrenal insufficiency		0.003559	0.03145	2	91	DCUN1D5,DYNC2H1
Human Phenotype	HP:0011024	Abnormality of the gastrointestinal tract		0.003577	0.03145	5	1527	MPL,DCC,DCUN1D5,DYNC2H1,PTPRZ1
Human Phenotype	HP:0030448	Soft tissue sarcoma		0.003581	0.03145	3	348	DCC,DCUN1D5,DYNC2H1
Human Phenotype	HP:0011134	Low-grade fever		0.003637	0.03145	2	92	DCUN1D5,DYNC2H1
Human Phenotype	HP:0004306	Abnormal endocardium morphology		0.003637	0.03145	2	92	DCUN1D5,DYNC2H1
Human Phenotype	HP:0002181	Cerebral edema		0.003637	0.03145	2	92	DCUN1D5,DYNC2H1
Human Phenotype	HP:0000763	Sensory neuropathy		0.003701	0.03173	3	352	MPL,DCUN1D5,DYNC2H1
Human Phenotype	HP:0012144	Abnormal monocyte morphology		0.003794	0.03225	2	94	DCUN1D5,DYNC2H1
Disease	C0237123	Alcohol or Other Drugs use	DisGeNET BeFree	0.003085	0.03257	2	108	DRD2,PDE4B
Disease	254450	MYELOFIBROSIS	OMIM MedGen	0.003095	0.03257	1	4	MPL
Disease	C1735368	Acute dystonia	DisGeNET BeFree	0.003095	0.03257	1	4	DRD2
Disease	C0856977	Childhood aggression	DisGeNET BeFree	0.003095	0.03257	1	4	DRD2
Disease	C0398639	Amegakaryocytic thrombocytopenia	DisGeNET BeFree	0.003095	0.03257	1	4	MPL
Disease	C0026987	Myelofibrosis	DisGeNET Curated	0.003095	0.03257	1	4	MPL
Disease	cv:C0001815	Myelofibrosis	Clinical Variations	0.003095	0.03257	1	4	MPL
Disease	C0747752	Polysubstance abuse	DisGeNET BeFree	0.003095	0.03257	1	4	DRD2
Disease	cv:C0265275	Jeune thoracic dystrophy	Clinical Variations	0.003095	0.03257	1	4	DYNC2H1
GO: Cellular Component	GO:0150034	distal axon		0.006879	0.033	3	449	DRD2,DCC,PTPRZ1
GO: Cellular Component	GO:0099535	synapse-associated extracellular matrix		0.007084	0.033	1	8	PTPRZ1
GO: Cellular Component	GO:0030133	transport vesicle		0.007892	0.033	3	472	DRD2,PDE4B,CADPS2
GO: Cellular Component	GO:0099634	postsynaptic specialization membrane		0.0079	0.033	2	152	DCC,PTPRZ1
GO: Cellular Component	GO:0015630	microtubule cytoskeleton		0.007932	0.033	5	1481	DRD2,PDE4B,DCUN1D5,CEP20,DYNC2H1
GO: Cellular Component	GO:0042105	alpha-beta T cell receptor complex		0.007966	0.033	1	9	TRAV27
GO: Cellular Component	GO:0032584	growth cone membrane		0.007966	0.033	1	9	DCC
Disease	C0013170	Drug habituation	DisGeNET Curated	0.003489	0.03301	2	115	DRD2,CADPS2
Disease	C0236969	Substance-Related Disorders	DisGeNET Curated	0.003489	0.03301	2	115	DRD2,CADPS2
Disease	C0013146	Drug abuse	DisGeNET Curated	0.003489	0.03301	2	115	DRD2,CADPS2
Disease	C0013222	Drug Use Disorders	DisGeNET Curated	0.003489	0.03301	2	115	DRD2,CADPS2
Disease	C1510472	Drug Dependence	DisGeNET Curated	0.003489	0.03301	2	115	DRD2,CADPS2
Disease	C0038580	Substance Dependence	DisGeNET Curated	0.003489	0.03301	2	115	DRD2,CADPS2
Disease	C0038586	Substance Use Disorders	DisGeNET Curated	0.003489	0.03301	2	115	DRD2,CADPS2
Disease	C0029231	Organic Mental Disorders, Substance-Induced	DisGeNET Curated	0.003489	0.03301	2	115	DRD2,CADPS2
Disease	C4316881	Prescription Drug Abuse	DisGeNET Curated	0.003489	0.03301	2	115	DRD2,CADPS2
Disease	C0740858	Substance abuse problem	DisGeNET Curated	0.003549	0.0332	2	116	DRD2,CADPS2
Disease	133239	ESOPHAGEAL CANCER	OMIM MedGen	0.003867	0.03322	1	5	DCC
Disease	C1834570	Myoclonic dystonia	DisGeNET Curated	0.003867	0.03322	1	5	DRD2
Disease	cv:C0040028	essential thrombocytemia	Clinical Variations	0.003867	0.03322	1	5	MPL
Disease	C3159311	BORNHOLM EYE DISEASE	DisGeNET BeFree	0.003867	0.03322	1	5	DRD2
Disease	cv:C0546837	Malignant tumor of esophagus	Clinical Variations	0.003867	0.03322	1	5	DCC
Disease	C1849437	Mainzer-Saldino Disease	DisGeNET BeFree	0.003867	0.03322	1	5	DYNC2H1
Disease	C4552543	TAFRO syndrome	DisGeNET BeFree	0.003867	0.03322	1	5	MPL
Human Phenotype	HP:0100726	Kaposi's sarcoma		0.004037	0.03402	2	97	DCUN1D5,DYNC2H1
Disease	C0152459	Linear atrophy	DisGeNET BeFree	0.004433	0.03456	2	130	DRD2,GRM8
Disease	C0232766	Asterixis	DisGeNET Curated	0.004638	0.03456	1	6	DRD2
Disease	C0153942	Benign neoplasm of esophagus	DisGeNET Curated	0.004638	0.03456	1	6	DCC
Disease	C1836929	Emanuel syndrome	DisGeNET BeFree	0.004638	0.03456	1	6	GRM8
Disease	C0454606	Oral Dyskinesia	DisGeNET Curated	0.004638	0.03456	1	6	DRD2
Disease	C0020514	Hyperprolactinemia	DisGeNET Curated	0.004638	0.03456	1	6	DRD2
Disease	C3274639	Neonatal Opiate Withdrawal Syndrome	DisGeNET BeFree	0.004638	0.03456	1	6	DRD2
Disease	C0001815	Primary Myelofibrosis	DisGeNET Curated	0.004638	0.03456	1	6	MPL
Disease	C0036358	Schizophreniform Disorders	DisGeNET BeFree	0.004638	0.03456	1	6	DRD2
Disease	C0752196	Ballismus	DisGeNET Curated	0.004638	0.03456	1	6	DRD2
Disease	C0221169	Hemiballismus	DisGeNET Curated	0.004638	0.03456	1	6	DRD2
Disease	C0152115	Lingual-Facial-Buccal Dyskinesia	DisGeNET Curated	0.004638	0.03456	1	6	DRD2
Disease	C0154059	Carcinoma in situ of esophagus	DisGeNET Curated	0.004638	0.03456	1	6	DCC
Disease	C2826330	Refractory anemia with ring sideroblasts associated with marked thrombocytosis	DisGeNET BeFree	0.004638	0.03456	1	6	MPL
Disease	C0346300	Pituitary carcinoma	DisGeNET Curated	0.004638	0.03456	1	6	DRD2
Human Phenotype	HP:0011001	Increased bone mineral density		0.004142	0.03462	3	366	MPL,DCUN1D5,DYNC2H1
Drug	CID000031515	carboxyphosphamide	Stitch	6.223e-05	0.03576	2	16	PDE4B,DCC
Drug	CID009543464	P-1S	Stitch	0.0001678	0.03576	2	26	MPL,PTPRZ1
Drug	6185_UP	17-AAG; Up 200; 1uM; HL60; HT_HG-U133A	Broad Institute CMAP Up	0.000317	0.03576	3	183	MPL,DRD2,PDE4B
Drug	ctd:D003913	Dextroamphetamine	CTD	0.0003273	0.03576	3	185	DRD2,DCC,GRM8
Drug	CID000099735	4-hydroxycyclophosphamide	Stitch	0.0003611	0.03576	2	38	PDE4B,DCC
Drug	6760_UP	Adenosine 5'-monophosphate monohydrate [18422-05-4]; Up 200; 11uM; PC3; HT_HG-U133A	Broad Institute CMAP Up	0.0003705	0.03576	3	193	DRD2,PDE4B,GRM8
Drug	7393_UP	Atractyloside potassium salt [102130-43-8]; Up 200; 5uM; PC3; HT_HG-U133A	Broad Institute CMAP Up	0.0003819	0.03576	3	195	MDFIC,DRD2,PDE4B
Drug	2488_DN	Methoxamine hydrochloride [61-16-5]; Down 200; 16.2uM; HL60; HT_HG-U133A	Broad Institute CMAP Down	0.0003876	0.03576	3	196	MDFIC,PDE4B,DYNC2H1
Drug	3070_UP	Metyrapone [54-36-4]; Up 200; 17.6uM; HL60; HT_HG-U133A	Broad Institute CMAP Up	0.0003876	0.03576	3	196	DRD2,GRM8,PTPRZ1
Drug	4479_UP	Zomepirac sodium salt [64092-48-4]; Up 200; 12.8uM; PC3; HT_HG-U133A	Broad Institute CMAP Up	0.0003876	0.03576	3	196	DRD2,PDE4B,GRM8
Drug	3331_UP	Roxithromycin [80214-83-1]; Up 200; 4.8uM; MCF7; HT_HG-U133A	Broad Institute CMAP Up	0.0003876	0.03576	3	196	DRD2,PDE4B,GRM8
Drug	7345_UP	Alcuronium chloride [15180-03-7]; Up 200; 5.4uM; MCF7; HT_HG-U133A	Broad Institute CMAP Up	0.0003876	0.03576	3	196	DRD2,PDE4B,GRM8
Drug	4216_UP	Minoxidil [38304-91-5]; Up 200; 19.2uM; PC3; HT_HG-U133A	Broad Institute CMAP Up	0.0003993	0.03576	3	198	MPL,DCC,GRM8
Drug	6158_DN	Mephenytoin [50-12-4]; Down 200; 18.4uM; HL60; HT_HG-U133A	Broad Institute CMAP Down	0.0003993	0.03576	3	198	DRD2,PDE4B,DYNC2H1
Drug	6610_UP	Carisoprodol [78-44-4]; Up 200; 15.4uM; PC3; HT_HG-U133A	Broad Institute CMAP Up	0.0003993	0.03576	3	198	DRD2,DCC,GRM8
Drug	3172_UP	Clonidine hydrochloride [4205-91-8]; Up 200; 15uM; MCF7; HT_HG-U133A	Broad Institute CMAP Up	0.0003993	0.03576	3	198	PDE4B,GRM8,DYNC2H1
Drug	6126_DN	Natamycin [7681-93-8]; Down 200; 6uM; HL60; HT_HG-U133A	Broad Institute CMAP Down	0.0004052	0.03576	3	199	MDFIC,PDE4B,DYNC2H1
Drug	6634_UP	Sulfabenzamide [127-71-9]; Up 200; 14.4uM; PC3; HT_HG-U133A	Broad Institute CMAP Up	0.0004052	0.03576	3	199	DRD2,DCC,GRM8
Drug	494_DN	fluphenazine dihydrochloride; Down 200; 10uM; SKMEL5; HG-U133A	Broad Institute CMAP Down	0.0004052	0.03576	3	199	RNF220,MDFIC,PDE4B
Drug	ctd:C037689	benzamide	CTD	0.0004206	0.03576	2	41	MPL,DRD2
Drug	CID000007153	mecoprop	Stitch	0.0004846	0.03576	2	44	DRD2,DCC
Drug	CID000083697	hydroxyisocaproate	Stitch	0.0004846	0.03576	2	44	MDFIC,DCC
Drug	CID000114948	dihydroergocryptine	Stitch	0.0006011	0.03576	2	49	MPL,DRD2
Drug	CID000026331	Moldin	Stitch	0.0006258	0.03576	2	50	DRD2,PDE4B
Drug	CID000448212	G-G-G	Stitch	0.0006258	0.03576	2	50	DRD2,PDE4B
Drug	CID000072392	neamine	Stitch	0.0006258	0.03576	2	50	DRD2,PDE4B
Drug	ctd:C012145	CF 25397	CTD	0.0007451	0.03576	1	1	DRD2
Drug	ctd:C108539	U 95666E	CTD	0.0007451	0.03576	1	1	DRD2
Drug	ctd:C083374	5-propylamino-5,6-dihydro-4H-imidazo(4,5,1-ij)quinolin-2(1H)-one	CTD	0.0007451	0.03576	1	1	DRD2
Drug	CID010456166	CHEBI:356556	Stitch	0.0007451	0.03576	1	1	DRD2
Drug	CID000062873	perphenazine decanoate	Stitch	0.0007451	0.03576	1	1	DRD2
Drug	CID000068176	thionyl bromide	Stitch	0.0007451	0.03576	1	1	DRD2
Drug	DB00433	Prochlorperazine	Drug Bank	0.0007451	0.03576	1	1	DRD2
Drug	CID000208917	Elopiprazole	Stitch	0.0007451	0.03576	1	1	DRD2
Drug	ctd:C053619	fluphenazine-N-mustard	CTD	0.0007451	0.03576	1	1	DRD2
Drug	ctd:C021166	cyclo(leucylglycine)	CTD	0.0007451	0.03576	1	1	DRD2
Drug	ctd:C064246	NCQ 298	CTD	0.0007451	0.03576	1	1	DRD2
Drug	ctd:C011741	demethylchlordimeform	CTD	0.0007451	0.03576	1	1	DRD2
Drug	CID000068822	plafibride	Stitch	0.0007451	0.03576	1	1	PDE4B
Drug	DB01647	(R)-Mesopram	Drug Bank	0.0007451	0.03576	1	1	PDE4B
Drug	CID000549142	1,1-dichlorocyclopentane	Stitch	0.0007451	0.03576	1	1	DCC
Drug	CID000155776	(-)-Fla 732	Stitch	0.0007451	0.03576	1	1	DRD2
Drug	CID000058563	2-(2-Piperidinoethyl)-1-tetralone	Stitch	0.0007451	0.03576	1	1	DRD2
Drug	ctd:C521336	ethyl 4-(4-((2-hydroxy-3-(4-hydroxy-3-((methylsulfonyl)amino)phenoxy)propyl)amino)cyclohexyl)benzoate	CTD	0.0007451	0.03576	1	1	DRD2
Drug	ctd:C045359	setoperone	CTD	0.0007451	0.03576	1	1	DRD2
Drug	CID000128995	FG5803	Stitch	0.0007451	0.03576	1	1	DRD2
Drug	ctd:C030265	nemonapride	CTD	0.0007451	0.03576	1	1	DRD2
Drug	ctd:C068868	naltrindole benzofuran	CTD	0.0007451	0.03576	1	1	DRD2
Drug	ctd:C520809	eltrombopag	CTD	0.0007451	0.03576	1	1	MPL
Drug	ctd:C426805	idobenzamide	CTD	0.0007451	0.03576	1	1	DRD2
Drug	CID011123162	CHEBI:356571	Stitch	0.0007451	0.03576	1	1	DRD2
Drug	CID000131585	N-methylbenperidol	Stitch	0.0007451	0.03576	1	1	DRD2
Drug	ctd:C031796	2,10,11-trihydroxy-N-n-propylnoraporphine	CTD	0.0007451	0.03576	1	1	DRD2
Drug	CID000449190	5-RM	Stitch	0.0007451	0.03576	1	1	PDE4B
Drug	ctd:D063325	Tiapride Hydrochloride	CTD	0.0007451	0.03576	1	1	DRD2
Drug	ctd:C065065	FLB 457	CTD	0.0007451	0.03576	1	1	DRD2
Drug	CID000132940	FLB 463	Stitch	0.0007451	0.03576	1	1	DRD2
Drug	DB01425	Alizapride	Drug Bank	0.0007451	0.03576	1	1	DRD2
Drug	CID000065489	milenperone	Stitch	0.0007451	0.03576	1	1	DRD2
Drug	CID003080731	barakol	Stitch	0.0007451	0.03576	1	1	DRD2
Drug	DB02660	Filaminast	Drug Bank	0.0007451	0.03576	1	1	PDE4B
Drug	ctd:C042631	naxagolide	CTD	0.0007451	0.03576	1	1	DRD2
Drug	CID003845485	AC1MZBNB	Stitch	0.0007451	0.03576	1	1	MPL
Drug	DB03807	1-(2-Chlorophenyl)-3,5-Dimethyl-1h-Pyrazole-4-Carboxylic Acid Ethyl Ester	Drug Bank	0.0007451	0.03576	1	1	PDE4B
Drug	ctd:C026539	preclamol	CTD	0.0007451	0.03576	1	1	DRD2
Drug	CID000130907	2-methoxy-N-n-propylnorapomorphine	Stitch	0.0007451	0.03576	1	1	DRD2
Drug	DB06909	1-ethyl-N-(phenylmethyl)-4-(tetrahydro-2H-pyran-4-ylamino)-1H-pyrazolo[3,4-b]pyridine-5-carboxamide	Drug Bank	0.0007451	0.03576	1	1	PDE4B
Drug	CID010873956	CHEBI:356555	Stitch	0.0007451	0.03576	1	1	DRD2
Drug	CID000020554	4-piperidinobutyrophenone	Stitch	0.0007451	0.03576	1	1	DRD2
Drug	CID000445108	AC1L9HFR	Stitch	0.0007451	0.03576	1	1	GRM8
Drug	ctd:D018491	Dopamine Agonists	CTD	0.0007451	0.03576	1	1	DRD2
Drug	ctd:C084589	oxypertine	CTD	0.0007451	0.03576	1	1	DRD2
Drug	CID000656968	6 de	Stitch	0.0007451	0.03576	1	1	PDE4B
Drug	ctd:C041369	2-(N-phenethyl-N-propyl)amino-5-hydroxytetralin	CTD	0.0007451	0.03576	1	1	DRD2
Drug	CID000005092	rolipram	Stitch	0.0008149	0.03576	3	253	DRD2,PDE4B,GRM8
Drug	CID000004624	6-OHDA	Stitch	0.0008337	0.03576	3	255	DRD2,PDE4B,GRM8
Drug	CID000004425	EN-1530	Stitch	0.00107	0.03576	3	278	MDFIC,DRD2,GRM8
Drug	CID000004515	NO-711	Stitch	0.001088	0.03576	2	66	DRD2,GRM8
Drug	ctd:D010862	Pilocarpine	CTD	0.001149	0.03576	3	285	DRD2,GRM8,PTPRZ1
Drug	CID000323970	AC1L89QG	Stitch	0.001155	0.03576	2	68	DRD2,GRM8
Drug	CID000446903	norbiotin	Stitch	0.001293	0.03576	2	72	DRD2,GRM8
Drug	CID000071158	acamprosate	Stitch	0.001366	0.03576	2	74	MDFIC,GRM8
Drug	CID000004406	Thromstop	Stitch	0.001366	0.03576	2	74	DRD2,PDE4B
Drug	ctd:C052342	topiramate	CTD	0.00144	0.03576	2	76	DRD2,PDE4B
Drug	CID006420180	M 98	Stitch	0.001489	0.03576	1	2	PDE4B
Drug	ctd:C033968	alizapride	CTD	0.001489	0.03576	1	2	DRD2
Drug	CID011214587	V11294 Analogue 5f	Stitch	0.001489	0.03576	1	2	PDE4B
Drug	ctd:D008972	Molindone	CTD	0.001489	0.03576	1	2	DRD2
Drug	ctd:C071320	FCE 23884	CTD	0.001489	0.03576	1	2	DRD2
Drug	CID011385991	Piperazinehexanamide derivative, 12	Stitch	0.001489	0.03576	1	2	DRD2
Drug	CID011224758	Lp44	Stitch	0.001489	0.03576	1	2	DRD2
Drug	CID011477773	V11294 Analogue 5m	Stitch	0.001489	0.03576	1	2	PDE4B
Drug	ctd:C094012	3-(3-cyanophenyl)-N-n-propylpiperidine	CTD	0.001489	0.03576	1	2	DRD2
Drug	DB01063	Acetophenazine	Drug Bank	0.001489	0.03576	1	2	DRD2
Drug	CID000196575	D-HMG	Stitch	0.001489	0.03576	1	2	MPL
Drug	DB03606	(S)-Rolipram	Drug Bank	0.001489	0.03576	1	2	PDE4B
Drug	CID011376249	V11294 Analogue 5i	Stitch	0.001489	0.03576	1	2	PDE4B
Drug	CID011431529	Piperazinehexanamide derivative, 10	Stitch	0.001489	0.03576	1	2	DRD2
Drug	CID011226695	V11294 Analogue 5t	Stitch	0.001489	0.03576	1	2	PDE4B
Drug	CID011443441	V11294 Analogue 5e	Stitch	0.001489	0.03576	1	2	PDE4B
Drug	CID000018846	ten-tone	Stitch	0.001489	0.03576	1	2	DRD2
Drug	ctd:C110733	3,4-dicarboxyphenylglycine	CTD	0.001489	0.03576	1	2	GRM8
Drug	CID014712340	1,4-benzoxazepine	Stitch	0.001489	0.03576	1	2	DRD2
Drug	ctd:C554440	1-((5-(1-aminoethyl)-2-(8-methoxy-2-(triflurormethyl)-5-quinolinyl)-4-oxazolyl) carbonyl)-4-((cyclopropylcarbonyl)amino)proline ethyl ester	CTD	0.001489	0.03576	1	2	PDE4B
Drug	ctd:C045105	iodosulpride	CTD	0.001489	0.03576	1	2	DRD2
Drug	CID000538366	monomethylmalonate	Stitch	0.001489	0.03576	1	2	MPL
Drug	CID003073192	TMD I	Stitch	0.001489	0.03576	1	2	MPL
Drug	ctd:C045971	UH 232	CTD	0.001489	0.03576	1	2	DRD2
Drug	DB00450	Droperidol	Drug Bank	0.001489	0.03576	1	2	DRD2
Drug	ctd:C408390	GR 218231	CTD	0.001489	0.03576	1	2	DRD2
Drug	ctd:D001381	Azepines	CTD	0.001489	0.03576	1	2	DRD2
Drug	DB00490	Buspirone	Drug Bank	0.001489	0.03576	1	2	DRD2
Drug	CID012234604	furo[3,2-c]pyridine	Stitch	0.001489	0.03576	1	2	DRD2
Drug	ctd:D008728	Methotrimeprazine	CTD	0.001489	0.03576	1	2	DRD2
Drug	CID011283750	V11294 Analogue 5d	Stitch	0.001489	0.03576	1	2	PDE4B
Drug	CID011144835	CHEBI:355761	Stitch	0.001489	0.03576	1	2	DRD2
Drug	CID011191127	SureCN4460956	Stitch	0.001489	0.03576	1	2	DRD2
Drug	CID011238279	V11294 Analogue 5n	Stitch	0.001489	0.03576	1	2	PDE4B
Drug	ctd:C561226	N-propylnoraporphin-11-yl 5-(1,2-dithiolan-3-yl)pentanoate	CTD	0.001489	0.03576	1	2	DRD2
Drug	ctd:C542924	alpha-pyrrolidinovalerophenone	CTD	0.001489	0.03576	1	2	DRD2
Drug	CID011442865	V11294 Analogue 8a	Stitch	0.001489	0.03576	1	2	PDE4B
Drug	CID010950176	CHEBI:355805	Stitch	0.001489	0.03576	1	2	DRD2
Drug	DB00391	Sulpiride	Drug Bank	0.001489	0.03576	1	2	DRD2
Drug	CID000441185	NSC759871	Stitch	0.001489	0.03576	1	2	DRD2
Drug	ctd:C083673	fluoroclebopride	CTD	0.001489	0.03576	1	2	DRD2
Drug	CID000065845	irindalone	Stitch	0.001489	0.03576	1	2	DRD2
Drug	ctd:C416545	4,4a,5,6,7,8,8a,9-octahydro-5-propyl-1H-pyrzolo(3,4-g)quinoline	CTD	0.001489	0.03576	1	2	DRD2
Drug	ctd:C016868	N-n-propyl-N-phenylethyl-4(3-hydroxyphenyl)ethylamine hydrochloride	CTD	0.001489	0.03576	1	2	DRD2
Drug	CID000450909	AC1L9P9H	Stitch	0.001489	0.03576	1	2	DRD2
Drug	DB03349	8-Bromo-Adenosine-5'-Monophosphate	Drug Bank	0.001489	0.03576	1	2	PDE4B
Drug	CID002779323	3-cyclopentyloxy-4-methoxybenzoic acid	Stitch	0.001489	0.03576	1	2	PDE4B
Drug	ctd:C000470	EEDQ	CTD	0.001489	0.03576	1	2	DRD2
Drug	ctd:C051171	5-methoxy-1-methyl-2-(n-propylamino)tetralin	CTD	0.001489	0.03576	1	2	DRD2
Drug	CID010000302	CHEMBL92713	Stitch	0.001489	0.03576	1	2	DRD2
Drug	DB01549	Rolicyclidine	Drug Bank	0.001489	0.03576	1	2	DRD2
Drug	ctd:C539157	N-(4-(2-(4-(3-cyano-5-trifluoromethylphenyl)piperazin-1-yl)ethyl)cyclohexyl)-3-pyridinesulfonic amide	CTD	0.001489	0.03576	1	2	DRD2
Drug	ctd:C051347	CGS 15855A	CTD	0.001489	0.03576	1	2	DRD2
Drug	CID011248331	Piperazinehexanamide derivative, 13	Stitch	0.001489	0.03576	1	2	DRD2
Drug	CID010430816	CHEBI:356669	Stitch	0.001489	0.03576	1	2	DRD2
Drug	CID011168555	V11294 Analogue 5r	Stitch	0.001489	0.03576	1	2	PDE4B
Drug	CID011375325	V11294 Analogue 5v	Stitch	0.001489	0.03576	1	2	PDE4B
Drug	CID011433797	V11294 Analogue 5j	Stitch	0.001489	0.03576	1	2	PDE4B
Drug	CID011318772	V11294 Analogue 5q	Stitch	0.001489	0.03576	1	2	PDE4B
Drug	DB00915	Amantadine	Drug Bank	0.001489	0.03576	1	2	DRD2
Drug	CID011386897	V11294 Analogue 5a	Stitch	0.001489	0.03576	1	2	PDE4B
Drug	CID011456440	V11294 Analogue 5k	Stitch	0.001489	0.03576	1	2	PDE4B
Drug	CID011478659	V11294 Analogue 5p	Stitch	0.001489	0.03576	1	2	PDE4B
Drug	ctd:D010891	Piribedil	CTD	0.001489	0.03576	1	2	DRD2
Drug	CID000075748	allylmalonic acid	Stitch	0.001489	0.03576	1	2	MPL
Drug	DB00933	Mesoridazine	Drug Bank	0.001489	0.03576	1	2	DRD2
Drug	ctd:C480819	(3-exo)-8-benzoyl-N-(((2S)7-chloro-2,3-dihydro-1,4-benzodioxin-1-yl)methyl)-8-azabicyclo(3.2.1)octane-3-methanamine monohydrochloride	CTD	0.001489	0.03576	1	2	DRD2
Drug	CID002735893	3-cyclopentyloxy-4-methoxybenzaldehyde	Stitch	0.001489	0.03576	1	2	PDE4B
Drug	ctd:D014273	Triflupromazine	CTD	0.001489	0.03576	1	2	DRD2
Drug	CID011785182	SureCN4464192	Stitch	0.001489	0.03576	1	2	DRD2
Drug	CID011306698	V11294 Analogue 5h	Stitch	0.001489	0.03576	1	2	PDE4B
Drug	CID010905940	CHEBI:355769	Stitch	0.001489	0.03576	1	2	DRD2
Drug	CID011249748	V11294 Analogue 5o	Stitch	0.001489	0.03576	1	2	PDE4B
Drug	ctd:C090111	LEK 8829	CTD	0.001489	0.03576	1	2	DRD2
Drug	CID011282296	SureCN4462276	Stitch	0.001489	0.03576	1	2	DRD2
Drug	ctd:C100162	acetophenazine	CTD	0.001489	0.03576	1	2	DRD2
Drug	CID000132830	AC1L31N6	Stitch	0.001489	0.03576	1	2	DRD2
Drug	CID011179896	V11294 Analogue 5c	Stitch	0.001489	0.03576	1	2	PDE4B
Drug	CID011443760	V11294 Analogue 5b	Stitch	0.001489	0.03576	1	2	PDE4B
Drug	CID011329253	Piperazinehexanamide derivative, 11	Stitch	0.001489	0.03576	1	2	DRD2
Drug	CID000017676	Tindal	Stitch	0.001489	0.03576	1	2	DRD2
Drug	CID002732957	S 14066	Stitch	0.001489	0.03576	1	2	DRD2
Drug	CID011729231	CHEBI:356531	Stitch	0.001489	0.03576	1	2	DRD2
Drug	CID000120706	songorine	Stitch	0.001489	0.03576	1	2	DRD2
Drug	DB03849	Cis-4-Cyano-4-[3-(Cyclopentyloxy)-4-Methoxyphenyl]Cyclohexanecarboxylic Acid	Drug Bank	0.001489	0.03576	1	2	PDE4B
Drug	CID000003802	JL-18	Stitch	0.001489	0.03576	1	2	DRD2
Drug	CID006918355	T-2585.HCl	Stitch	0.001489	0.03576	1	2	PDE4B
Drug	ctd:C480679	pardoprunox	CTD	0.001489	0.03576	1	2	DRD2
Drug	DB01959	3,5-Dimethyl-1-(3-Nitrophenyl)-1h-Pyrazole-4-Carboxylic Acid Ethyl Ester	Drug Bank	0.001489	0.03576	1	2	PDE4B
Drug	DB01954	4-[3-(Cyclopentyloxy)-4-Methoxyphenyl]-2-Pyrrolidinone	Drug Bank	0.001489	0.03576	1	2	PDE4B
Drug	CID009999276	Np-V	Stitch	0.001489	0.03576	1	2	PDE4B
Drug	ctd:C086335	(5,6-dimethoxyindan-2-yl)dipropylamine	CTD	0.001489	0.03576	1	2	DRD2
Drug	ctd:C006208	dironyl	CTD	0.001489	0.03576	1	2	DRD2
Drug	ctd:D002069	Butaclamol	CTD	0.001489	0.03576	1	2	DRD2
Drug	CID010644771	CHEBI:252551	Stitch	0.001489	0.03576	1	2	DRD2
Drug	DB04149	(R)-Rolipram	Drug Bank	0.001489	0.03576	1	2	PDE4B
Drug	ctd:C012052	sultopride	CTD	0.001489	0.03576	1	2	DRD2
Drug	CID011432176	SureCN4458829	Stitch	0.001489	0.03576	1	2	DRD2
Drug	CID003024442	UCB 8	Stitch	0.001489	0.03576	1	2	MPL
Drug	DB01184	Domperidone	Drug Bank	0.001489	0.03576	1	2	DRD2
Drug	DB01113	Papaverine	Drug Bank	0.001489	0.03576	1	2	PDE4B
Human Phenotype	HP:0000873	Diabetes insipidus		0.004371	0.03623	2	101	DCUN1D5,DYNC2H1
Disease	C0427086	Involuntary Movements	DisGeNET Curated	0.00541	0.03673	1	7	DRD2
Disease	C0857305	Thrombocytopenic purpura	DisGeNET BeFree	0.00541	0.03673	1	7	MPL
Disease	C0857501	Acute schizophrenia	DisGeNET BeFree	0.00541	0.03673	1	7	DRD2
Disease	C0152018	Esophageal carcinoma	DisGeNET Curated	0.00541	0.03673	1	7	DCC
Disease	C0013384	Dyskinetic syndrome	DisGeNET Curated	0.00541	0.03673	1	7	DRD2
Disease	C0751771	Sleep Bruxism	DisGeNET BeFree	0.00541	0.03673	1	7	DRD2
Disease	C0079487	Helicobacter Infections	DisGeNET Curated	0.00541	0.03673	1	7	PTPRZ1
Human Phenotype	HP:0000458	Anosmia		0.00463	0.03758	2	104	DCUN1D5,DYNC2H1
Human Phenotype	HP:0012735	Cough		0.00463	0.03758	2	104	DCUN1D5,DYNC2H1
Human Phenotype	HP:0002027	Abdominal pain		0.004651	0.03758	3	381	MPL,DCUN1D5,DYNC2H1
Human Phenotype	HP:0003765	Psoriasiform dermatitis		0.004717	0.03758	2	105	DCUN1D5,DYNC2H1
Human Phenotype	HP:0011029	Internal hemorrhage		0.004721	0.03758	3	383	MPL,DCUN1D5,DYNC2H1
Human Phenotype	HP:0009733	Glioma		0.004806	0.03782	2	106	DCUN1D5,DYNC2H1
Human Phenotype	HP:0012719	Functional abnormality of the gastrointestinal tract		0.00484	0.03782	4	865	MPL,DCUN1D5,DYNC2H1,PTPRZ1
Human Phenotype	HP:0002090	Pneumonia		0.005048	0.03782	3	392	MPL,DCUN1D5,DYNC2H1
Human Phenotype	HP:0000651	Diplopia		0.005077	0.03782	2	109	DCUN1D5,DYNC2H1
Human Phenotype	HP:0011514	Abnormality of binocular vision		0.005077	0.03782	2	109	DCUN1D5,DYNC2H1
Human Phenotype	HP:0000853	Goiter		0.005077	0.03782	2	109	DCUN1D5,DYNC2H1
Human Phenotype	HP:0002196	Myelopathy		0.005077	0.03782	2	109	DCUN1D5,DYNC2H1
Human Phenotype	HP:0001882	Leukopenia		0.005122	0.03782	3	394	MPL,DCUN1D5,DYNC2H1
Human Phenotype	HP:0001269	Hemiparesis		0.005169	0.03782	2	110	DCUN1D5,DYNC2H1
Human Phenotype	HP:0100280	Crohn's disease		0.005169	0.03782	2	110	DCUN1D5,DYNC2H1
Human Phenotype	HP:0002902	Hyponatremia		0.005169	0.03782	2	110	DCUN1D5,DYNC2H1
Human Phenotype	HP:0002301	Hemiplegia		0.005261	0.03782	2	111	DCUN1D5,DYNC2H1
Human Phenotype	HP:0002315	Headache		0.005273	0.03782	3	398	MPL,DCUN1D5,DYNC2H1
Human Phenotype	HP:0100512	Low levels of vitamin D		0.005354	0.03782	2	112	DCUN1D5,DYNC2H1
Human Phenotype	HP:0012640	Abnormality of intracranial pressure		0.005354	0.03782	2	112	DCUN1D5,DYNC2H1
Human Phenotype	HP:0002516	Increased intracranial pressure		0.005354	0.03782	2	112	DCUN1D5,DYNC2H1
Human Phenotype	HP:0006510	Chronic pulmonary obstruction		0.005449	0.03795	2	113	DCUN1D5,DYNC2H1
Human Phenotype	HP:0001697	Abnormal pericardium morphology		0.005449	0.03795	2	113	DCUN1D5,DYNC2H1
Disease	C0013985	Emotional Disturbances	DisGeNET BeFree	0.00618	0.03826	1	8	DRD2
Disease	C0021313	Infection of kidney	DisGeNET BeFree	0.00618	0.03826	1	8	MPL
Disease	C0011251	Delusional disorder	DisGeNET BeFree	0.00618	0.03826	1	8	DRD2
Disease	C4022560	Splanchnic vein thrombosis	DisGeNET BeFree	0.00618	0.03826	1	8	MPL
Disease	C0025237	Melnick-Needles Syndrome	DisGeNET BeFree	0.00618	0.03826	1	8	DRD2
Disease	C1282971	von Willebrand Disease, Type 2B	DisGeNET BeFree	0.00618	0.03826	1	8	MPL
Disease	C0334674	Acute panmyelosis with myelofibrosis	DisGeNET BeFree	0.00618	0.03826	1	8	MPL
Disease	C0233622	Ritual compulsion	DisGeNET BeFree	0.00618	0.03826	1	8	DRD2
Disease	C0025167	Megakaryocytic hyperplasia	DisGeNET BeFree	0.00618	0.03826	1	8	MPL
Disease	C0032019	Pituitary Neoplasms	DisGeNET Curated	0.00618	0.03826	1	8	DRD2
Disease	C0032463	Polycythemia Vera	DisGeNET Curated	0.00618	0.03826	1	8	MPL
Disease	C4329281	Advanced Malignant Solid Neoplasm	DisGeNET BeFree	0.00618	0.03826	1	8	DRD2
Disease	C0041696	Unipolar Depression	DisGeNET BeFree	0.006522	0.03901	3	510	DRD2,PDE4B,GRM8
Disease	C0006325	Bruxism	DisGeNET BeFree	0.00695	0.03901	1	9	DRD2
Disease	C0221480	Recurrent depression	DisGeNET Curated	0.00695	0.03901	1	9	DRD2
Disease	C4694057	Taq1A POLYMORPHISM	DisGeNET BeFree	0.00695	0.03901	1	9	DRD2
Disease	C4505163	Food Addiction	DisGeNET BeFree	0.00695	0.03901	1	9	DRD2
Disease	C0600241	heroin abuse	DisGeNET Curated	0.00695	0.03901	1	9	DRD2
Disease	C0024517	Major depression, single episode	DisGeNET Curated	0.00695	0.03901	1	9	DRD2
Disease	C0019337	Heroin Dependence	DisGeNET Curated	0.00695	0.03901	1	9	DRD2
Disease	20081125:Vasan	Echocardiographic traits	GWAS	0.00695	0.03901	1	9	PDE4B
Disease	C0175703	Thrombocytopenia-Absent Radius Syndrome	DisGeNET BeFree	0.00695	0.03901	1	9	MPL
Disease	C4505390	Heroin Smoking	DisGeNET Curated	0.00695	0.03901	1	9	DRD2
Disease	C4316810	Writer's Cramp	DisGeNET BeFree	0.00695	0.03901	1	9	DRD2
Disease	C0154676	Organic writer's cramp	DisGeNET BeFree	0.00695	0.03901	1	9	DRD2
Disease	C0032000	Pituitary Adenoma	DisGeNET Curated	0.00695	0.03901	1	9	DRD2
Human Phenotype	HP:0002858	Meningioma		0.005639	0.03901	2	115	DCUN1D5,DYNC2H1
Drug	CID000000444	bupropion	Stitch	0.001633	0.03902	2	81	DRD2,PDE4B
Human Phenotype	HP:0005353	Recurrent herpes		0.005736	0.03918	2	116	DCUN1D5,DYNC2H1
Human Phenotype	HP:0004930	Abnormality of the pulmonary vasculature		0.005742	0.03918	3	410	MPL,DCUN1D5,DYNC2H1
Disease	C0030319	Panic Disorder	DisGeNET BeFree	0.007043	0.03927	2	165	DRD2,PDE4B
Human Phenotype	HP:0100511	Abnormality of vitamin D metabolism		0.005931	0.04019	2	118	DCUN1D5,DYNC2H1
Drug	CID000193585	Ino-Hcy	Stitch	0.001714	0.04027	2	83	DRD2,GRM8
Drug	CID000104849	rimonabant	Stitch	0.001755	0.04027	2	84	DRD2,GRM8
Drug	CID000005530	tranylcypromine	Stitch	0.002055	0.04027	2	91	DRD2,PDE4B
Drug	ctd:C461261	(1-(2-(bis(4-fluorophenyl)methoxy)ethyl)-4-(3-hydroxy-3-phenylpropyl) piperazinyl decanoate)	CTD	0.002232	0.04027	1	3	DRD2
Drug	DB01038	Carphenazine	Drug Bank	0.002232	0.04027	1	3	DRD2
Drug	CID005744996	Ta 30	Stitch	0.002232	0.04027	1	3	DRD2
Drug	CID000086146	DP-6OH-3CA	Stitch	0.002232	0.04027	1	3	DRD2
Drug	CID001795542	S)-2-amino-2-methyl-4-phosphonobutanoic acid	Stitch	0.002232	0.04027	1	3	GRM8
Drug	CID000166560	Org 4428	Stitch	0.002232	0.04027	1	3	PDE4B
Drug	CID003828172	Big Chap	Stitch	0.002232	0.04027	1	3	MDFIC
Drug	DB04842	Fluspirilene	Drug Bank	0.002232	0.04027	1	3	DRD2
Drug	ctd:C031349	7-hydroxy-2-N,N-dipropylaminotetralin	CTD	0.002232	0.04027	1	3	DRD2
Drug	CID011068912	CHEBI:334538	Stitch	0.002232	0.04027	1	3	DRD2
Drug	ctd:C047726	quinelorane	CTD	0.002232	0.04027	1	3	DRD2
Drug	CID000065750	Neuriplege	Stitch	0.002232	0.04027	1	3	DRD2
Drug	DB01623	Thiothixene	Drug Bank	0.002232	0.04027	1	3	DRD2
Drug	CID000002110	alpha-methyl-m-tyrosine	Stitch	0.002232	0.04027	1	3	DRD2
Drug	CID000127779	BW A78U	Stitch	0.002232	0.04027	1	3	PDE4B
Drug	CID000118838	1-Pyrrolidinebutanenitrile	Stitch	0.002232	0.04027	1	3	PDE4B
Drug	ctd:C097285	nafadotride	CTD	0.002232	0.04027	1	3	DRD2
Drug	CID000129516	FLA908	Stitch	0.002232	0.04027	1	3	DRD2
Drug	DB08299	4-[8-(3-nitrophenyl)-1,7-naphthyridin-6-yl]benzoic acid	Drug Bank	0.002232	0.04027	1	3	PDE4B
Drug	CID001361946	AC1LR3WA	Stitch	0.002232	0.04027	1	3	DRD2
Drug	CID000068751	teflutixol	Stitch	0.002232	0.04027	1	3	DRD2
Drug	DB00372	Thiethylperazine	Drug Bank	0.002232	0.04027	1	3	DRD2
Drug	CID005311096	SB-277011	Stitch	0.002232	0.04027	1	3	DRD2
Drug	CID000169428	DPhyPC	Stitch	0.002232	0.04027	1	3	MPL
Drug	ctd:C090812	7-(N,N-dipropylamino)-5,6,7,8-tetrahydronaphtho(2,3-b)dihydro-2,3-furan	CTD	0.002232	0.04027	1	3	DRD2
Drug	CID000129392	DCHAPS	Stitch	0.002232	0.04027	1	3	DRD2
Drug	CID011057969	CHEBI:334543	Stitch	0.002232	0.04027	1	3	DRD2
Drug	CID003037308	FI-8602	Stitch	0.002232	0.04027	1	3	DRD2
Drug	ctd:D013976	Tiapamil Hydrochloride	CTD	0.002232	0.04027	1	3	DRD2
Drug	ctd:C554161	JB-788	CTD	0.002232	0.04027	1	3	DRD2
Drug	DB01412	Theobromine	Drug Bank	0.002232	0.04027	1	3	PDE4B
Drug	ctd:C461657	6-methoxymianserin	CTD	0.002232	0.04027	1	3	DRD2
Drug	CID005745002	TA 24	Stitch	0.002232	0.04027	1	3	DRD2
Drug	DB01427	Amrinone	Drug Bank	0.002232	0.04027	1	3	PDE4B
Drug	ctd:C539977	perphenazine GABA ester	CTD	0.002232	0.04027	1	3	DRD2
Drug	ctd:D017330	Remoxipride	CTD	0.002232	0.04027	1	3	DRD2
Drug	DB00850	Perphenazine	Drug Bank	0.002232	0.04027	1	3	DRD2
Drug	ctd:C120565	BP 897	CTD	0.002232	0.04027	1	3	DRD2
Drug	ctd:C018861	carbetapentane	CTD	0.002232	0.04027	1	3	DRD2
Drug	CID010895106	CHEBI:334449	Stitch	0.002232	0.04027	1	3	DRD2
Drug	DB00824	Enprofylline	Drug Bank	0.002232	0.04027	1	3	PDE4B
Drug	CID000213046	lurasidone	Stitch	0.002232	0.04027	1	3	DRD2
Drug	ctd:C009074	N-n-propylnorapomorphine	CTD	0.002232	0.04027	1	3	DRD2
Drug	CID000151110	monophosphoryl lipid A	Stitch	0.002232	0.04027	1	3	MPL
Drug	CID000026838	AC1L1BZN	Stitch	0.002232	0.04027	1	3	MDFIC
Drug	CID000018104	carphenazine	Stitch	0.002232	0.04027	1	3	DRD2
Drug	ctd:C523415	1-amino-2-phosphonomethylcyclopropanecarboxylic acid	CTD	0.002232	0.04027	1	3	GRM8
Drug	CID011133602	CHEBI:334157	Stitch	0.002232	0.04027	1	3	DRD2
Drug	ctd:C570562	Bresol	CTD	0.002232	0.04027	1	3	PDE4B
Drug	CID000010173	lysergic acid amide	Stitch	0.002232	0.04027	1	3	DRD2
Drug	ctd:C031000	benzimidazole	CTD	0.002232	0.04027	1	3	DRD2
Drug	CID000442785	AC1L9DEN	Stitch	0.002232	0.04027	1	3	MDFIC
Drug	DB01233	Metoclopramide	Drug Bank	0.002232	0.04027	1	3	DRD2
Drug	DB01221	Ketamine	Drug Bank	0.002232	0.04027	1	3	DRD2
Drug	DB00623	Fluphenazine	Drug Bank	0.002232	0.04027	1	3	DRD2
Drug	CID000131222	iodoethylspiperone	Stitch	0.002232	0.04027	1	3	DRD2
Drug	ctd:C039167	3-N-methylspiperone	CTD	0.002232	0.04027	1	3	DRD2
Drug	CID011036640	CHEBI:334539	Stitch	0.002232	0.04027	1	3	DRD2
Drug	CID011036641	CHEBI:334156	Stitch	0.002232	0.04027	1	3	DRD2
Human Phenotype	HP:0007359	Focal-onset seizure		0.006129	0.04126	2	120	DCUN1D5,DYNC2H1
Disease	C0242510	Drug usage	DisGeNET BeFree	0.00746	0.04133	2	170	DRD2,SGIP1
Human Phenotype	HP:0004408	Abnormality of the sense of smell		0.006331	0.04145	2	122	DCUN1D5,DYNC2H1
Human Phenotype	HP:0005548	Megakaryocytopenia		0.00636	0.04145	1	6	MPL
Human Phenotype	HP:0005534	Transient myeloproliferative syndrome		0.00636	0.04145	1	6	MPL
Human Phenotype	HP:0005513	Increased megakaryocyte count		0.00636	0.04145	1	6	MPL
Human Phenotype	HP:0001824	Weight loss		0.006365	0.04145	3	425	MPL,DCUN1D5,DYNC2H1
Human Phenotype	HP:0010931	Abnormal blood sodium concentration		0.006433	0.04162	2	123	DCUN1D5,DYNC2H1
Human Phenotype	HP:0006562	Viral hepatitis		0.006535	0.04175	2	124	DCUN1D5,DYNC2H1
Human Phenotype	HP:0011034	Amyloidosis		0.006535	0.04175	2	124	DCUN1D5,DYNC2H1
Disease	C0549414	Blast cell proliferation	DisGeNET BeFree	0.00772	0.04193	1	10	MPL
Disease	C4024989	Hereditary nonpolyposis colorectal carcinoma	DisGeNET BeFree	0.00772	0.04193	1	10	DCC
Disease	C0011206	Delirium	DisGeNET Curated	0.00772	0.04193	1	10	DRD2
Human Phenotype	HP:0011840	Abnormality of T cell physiology		0.006639	0.04214	2	125	DCUN1D5,DYNC2H1
Human Phenotype	HP:0100544	Neoplasm of the heart		0.006743	0.04253	2	126	DCUN1D5,DYNC2H1
GO: Cellular Component	GO:0030122	AP-2 adaptor complex		0.01061	0.04292	1	12	SGIP1
Human Phenotype	HP:0100633	Esophagitis		0.006848	0.04292	2	127	DCUN1D5,DYNC2H1
Human Phenotype	HP:0001005	Dermatological manifestations of systemic disorders		0.006892	0.04292	3	437	MPL,DCUN1D5,DYNC2H1
Human Phenotype	HP:0003095	Septic arthritis		0.006953	0.04292	2	128	DCUN1D5,DYNC2H1
Human Phenotype	HP:0002014	Diarrhea		0.006983	0.04292	3	439	MPL,DCUN1D5,DYNC2H1
Human Phenotype	HP:0002028	Chronic diarrhea		0.00706	0.04292	2	129	DCUN1D5,DYNC2H1
Human Phenotype	HP:0002583	Colitis		0.007167	0.04292	2	130	DCUN1D5,DYNC2H1
Human Phenotype	HP:0100281	Chronic colitis		0.007167	0.04292	2	130	DCUN1D5,DYNC2H1
Human Phenotype	HP:0001909	Leukemia		0.007259	0.04292	3	445	MPL,DCUN1D5,DYNC2H1
Human Phenotype	HP:0002383	Encephalitis		0.007275	0.04292	2	131	DCUN1D5,DYNC2H1
Human Phenotype	HP:0002382	Variable mental retardation		0.007275	0.04292	2	131	DCUN1D5,DYNC2H1
Human Phenotype	HP:0000554	Uveitis		0.007275	0.04292	2	131	DCUN1D5,DYNC2H1
Human Phenotype	HP:0031409	Abnormal lymphocyte physiology		0.007384	0.04306	2	132	DCUN1D5,DYNC2H1
Human Phenotype	HP:0002176	Spinal cord compression		0.007384	0.04306	2	132	DCUN1D5,DYNC2H1
Disease	C4277690	Ciliopathies	DisGeNET BeFree	0.00833	0.04439	2	180	CEP20,DYNC2H1
Disease	C0265275	Jeune thoracic dystrophy	DisGeNET Curated	0.008488	0.04439	1	11	DYNC2H1
Disease	C0262376	anxiety generalized	DisGeNET BeFree	0.008488	0.04439	1	11	DRD2
Disease	20081125:Benjamin	Select biomarker traits	GWAS	0.008488	0.04439	1	11	DRD2
Disease	C0392156	Akathisia	DisGeNET BeFree	0.008488	0.04439	1	11	DRD2
Disease	C3699402	Alcohol abuse or dependence	DisGeNET BeFree	0.008488	0.04439	1	11	DRD2
GO: Biological Process	GO:2000171	negative regulation of dendrite development		4.1e-05	0.0444	2	11	DCC,PTPRZ1
Human Phenotype	HP:0002617	Vascular dilatation		0.007826	0.0446	2	136	DCUN1D5,DYNC2H1
Human Phenotype	HP:0003073	Hypoalbuminemia		0.007826	0.0446	2	136	DCUN1D5,DYNC2H1
Human Phenotype	HP:0100634	Neuroendocrine neoplasm		0.007826	0.0446	2	136	DCUN1D5,DYNC2H1
Human Phenotype	HP:0012116	Abnormal circulating albumin concentration		0.007826	0.0446	2	136	DCUN1D5,DYNC2H1
Human Phenotype	HP:0011950	Bronchiolitis		0.007939	0.04499	2	137	DCUN1D5,DYNC2H1
GO: Cellular Component	GO:0030128	clathrin coat of endocytic vesicle		0.01149	0.04543	1	13	SGIP1
Human Phenotype	HP:0011122	Abnormality of skin physiology		0.008178	0.04608	3	464	MPL,DCUN1D5,DYNC2H1
Disease	C0750951	Lenticulostriate Disorders	DisGeNET Curated	0.009257	0.04612	1	12	DRD2
Disease	C0009460	Communication impairment	DisGeNET BeFree	0.009257	0.04612	1	12	DRD2
Disease	C0015371	Extrapyramidal Disorders	DisGeNET Curated	0.009257	0.04612	1	12	DRD2
Disease	C0012734	Disruptive Behavior Disorder	DisGeNET BeFree	0.009257	0.04612	1	12	DRD2
Disease	C0004782	Basal Ganglia Diseases	DisGeNET Curated	0.009257	0.04612	1	12	DRD2
Disease	C0376545	Hematologic Neoplasms	DisGeNET Curated	0.009257	0.04612	1	12	MPL
Disease	C0040028	Thrombocythemia, Essential	DisGeNET Curated	0.009257	0.04612	1	12	MPL
Disease	C0027022	Myeloproliferative disease	DisGeNET Curated	0.009257	0.04612	1	12	MPL
Human Phenotype	HP:0008330	Reduced von Willebrand factor activity		0.008473	0.04615	1	8	MPL
Human Phenotype	HP:0004828	Refractory anemia with ringed sideroblasts		0.008473	0.04615	1	8	MPL
Human Phenotype	HP:0012146	Abnormality of von Willebrand factor		0.008473	0.04615	1	8	MPL
Human Phenotype	HP:0012150	Single lineage myelodysplasia		0.008473	0.04615	1	8	MPL
Human Phenotype	HP:0001898	Increased red blood cell mass		0.008473	0.04615	1	8	MPL
Human Phenotype	HP:0002107	Pneumothorax		0.008513	0.04615	2	142	DCUN1D5,DYNC2H1
Human Phenotype	HP:0010566	Hamartoma		0.008513	0.04615	2	142	DCUN1D5,DYNC2H1
Drug	CID000002910	cyclothiazide	Stitch	0.002622	0.04634	2	103	GRM8,PTPRZ1
Drug	CID000003008	racemethorphan	Stitch	0.002826	0.04634	2	107	DRD2,GRM8
Drug	CID000002691	AC1L1E8W	Stitch	0.002826	0.04634	2	107	DRD2,PDE4B
Drug	CID000003559	haloperidol	Stitch	0.002897	0.04634	3	394	DRD2,PDE4B,GRM8
Drug	ctd:C062458	3,4,4a,10b-tetrahydro-4-propyl-2H,5H-(1)benzopyrano(4,3-b)-1,4-oxazin-9-ol	CTD	0.002975	0.04634	1	4	DRD2
Drug	ctd:C065533	perospirone	CTD	0.002975	0.04634	1	4	DRD2
Drug	CID000026388	metopimazine	Stitch	0.002975	0.04634	1	4	DRD2
Drug	CID000127915	NCQ-469	Stitch	0.002975	0.04634	1	4	DRD2
Drug	ctd:C050408	alpha-(4-fluorophenyl)-4-(5-fluoro-2-pyrimidinyl)-1-piperazine butanol	CTD	0.002975	0.04634	1	4	DRD2
Drug	CID000101359	Haloperidol metabolite III	Stitch	0.002975	0.04634	1	4	DRD2
Drug	ctd:D002749	Chlorprothixene	CTD	0.002975	0.04634	1	4	DRD2
Drug	CID000007177	dimethocaine	Stitch	0.002975	0.04634	1	4	DRD2
Drug	DB00408	Loxapine	Drug Bank	0.002975	0.04634	1	4	DRD2
Drug	CID000057532	MK-458	Stitch	0.002975	0.04634	1	4	DRD2
Drug	DB01791	Piclamilast	Drug Bank	0.002975	0.04634	1	4	PDE4B
Drug	DB01618	Molindone	Drug Bank	0.002975	0.04634	1	4	DRD2
Drug	CID000067500	W50-30	Stitch	0.002975	0.04634	1	4	DRD2
Drug	CID000133538	SKF83959	Stitch	0.002975	0.04634	1	4	DRD2
Drug	DB01621	Pipotiazine	Drug Bank	0.002975	0.04634	1	4	DRD2
Drug	CID000130377	spectramide	Stitch	0.002975	0.04634	1	4	DRD2
Drug	CID000146782	CQA 206-291	Stitch	0.002975	0.04634	1	4	DRD2
Drug	DB00201	Caffeine	Drug Bank	0.002975	0.04634	1	4	PDE4B
Drug	ctd:C015586	propiverine	CTD	0.002975	0.04634	1	4	DRD2
Drug	CID000072155	zetidoline	Stitch	0.002975	0.04634	1	4	DRD2
Drug	DB06288	Amisulpride	Drug Bank	0.002975	0.04634	1	4	DRD2
Drug	CID005327110	CQ-P	Stitch	0.002975	0.04634	1	4	DRD2
Drug	DB04599	Aniracetam	Drug Bank	0.002975	0.04634	1	4	DRD2
Drug	ctd:C443959	sarizotan	CTD	0.002975	0.04634	1	4	DRD2
Drug	ctd:C006820	bromperidol	CTD	0.002975	0.04634	1	4	DRD2
Drug	CID000035758	danitracen	Stitch	0.002975	0.04634	1	4	DRD2
Drug	CID000025293	clofluperol	Stitch	0.002975	0.04634	1	4	DRD2
Drug	CID000145953	DK-118	Stitch	0.002975	0.04634	1	4	DRD2
Drug	ctd:C035420	levodopa methyl ester	CTD	0.002975	0.04634	1	4	DRD2
Drug	ctd:C024763	talipexole	CTD	0.002975	0.04634	1	4	DRD2
Drug	CID000003162	doxylamine	Stitch	0.002975	0.04634	1	4	MDFIC
Drug	ctd:D002936	Cinnarizine	CTD	0.002975	0.04634	1	4	DRD2
Drug	ctd:D001545	Benserazide	CTD	0.002975	0.04634	1	4	DRD2
Drug	CID000128537	CQP 201-403	Stitch	0.002975	0.04634	1	4	DRD2
Drug	CID000031115	ergocristine	Stitch	0.002975	0.04634	1	4	DRD2
Drug	DB01100	Pimozide	Drug Bank	0.002975	0.04634	1	4	DRD2
Human Phenotype	HP:0011096	Peripheral demyelination		0.00863	0.04654	2	143	DCUN1D5,DYNC2H1
Human Phenotype	HP:0008069	Neoplasm of the skin		0.008742	0.04656	3	475	DCC,DCUN1D5,DYNC2H1
Human Phenotype	HP:0100598	Pulmonary edema		0.008866	0.04656	2	145	DCUN1D5,DYNC2H1
Human Phenotype	HP:0001919	Acute kidney injury		0.008985	0.04656	2	146	DCUN1D5,DYNC2H1
Human Phenotype	HP:0001581	Recurrent skin infections		0.008985	0.04656	2	146	DCUN1D5,DYNC2H1
Human Phenotype	HP:0001325	Hypoglycemic coma		0.008985	0.04656	2	146	DCUN1D5,DYNC2H1
Human Phenotype	HP:0011948	Recurrent acute respiratory tract infection		0.008985	0.04656	2	146	DCUN1D5,DYNC2H1
Human Phenotype	HP:0002754	Osteomyelitis		0.008985	0.04656	2	146	DCUN1D5,DYNC2H1
Human Phenotype	HP:0004297	Abnormality of the biliary system		0.009006	0.04656	3	480	MPL,DCUN1D5,DYNC2H1
Disease	C0751529	Stuttering, Developmental	DisGeNET BeFree	0.01002	0.04742	1	13	DRD2
Disease	C0242287	Isaacs syndrome	DisGeNET BeFree	0.01002	0.04742	1	13	DCC
Disease	C0036996	Short Rib-Polydactyly Syndrome	DisGeNET Curated	0.01002	0.04742	1	13	DYNC2H1
Disease	C0678356	alcohol effect	DisGeNET BeFree	0.01002	0.04742	1	13	PTPRZ1
Disease	C0001614	Adrenal Cortex Diseases	DisGeNET BeFree	0.01002	0.04742	1	13	DRD2
Disease	C0034535	Radiation Syndrome	DisGeNET BeFree	0.01002	0.04742	1	13	MPL
Disease	C0595905	cortex bone disorders	DisGeNET BeFree	0.01002	0.04742	1	13	DRD2
Disease	C0086447	Ileal Pouches	DisGeNET BeFree	0.01002	0.04742	1	13	MDFIC
Disease	C0234379	Resting Tremor	DisGeNET BeFree	0.01002	0.04742	1	13	DRD2
Human Phenotype	HP:0001724	Aortic dilatation		0.009226	0.04745	2	148	DCUN1D5,DYNC2H1
Human Phenotype	HP:0001945	Fever		0.009329	0.04774	3	486	MPL,DCUN1D5,DYNC2H1
Human Phenotype	HP:0002727	Abnormal tendency to infections of the skin		0.00947	0.04778	2	150	DCUN1D5,DYNC2H1
Human Phenotype	HP:0004831	Recurrent thromboembolism		0.009528	0.04778	1	9	MPL
Human Phenotype	HP:0030242	Portal vein thrombosis		0.009528	0.04778	1	9	MPL
Human Phenotype	HP:0011874	Heparin-induced thrombocytopenia		0.009528	0.04778	1	9	MPL
Human Phenotype	HP:0004395	Malnutrition		0.009593	0.04787	2	151	DCUN1D5,DYNC2H1
Drug	CID000005309	IN1076	Stitch	0.003091	0.04798	2	112	MPL,DCC
Human Phenotype	HP:0002586	Peritonitis		0.009716	0.04801	2	152	DCUN1D5,DYNC2H1
Human Phenotype	HP:0010550	Paraplegia		0.009716	0.04801	2	152	DCUN1D5,DYNC2H1
Disease	C0563625	Agnosia for Pain	DisGeNET BeFree	0.01059	0.04808	2	204	DRD2,GRM8
Disease	C3668948	Circling behavior	DisGeNET BeFree	0.01079	0.04808	1	14	DRD2
Disease	C0032273	Pneumoconiosis	DisGeNET Curated	0.01079	0.04808	1	14	PTPRZ1
Disease	C0004681	Bagassosis	DisGeNET Curated	0.01079	0.04808	1	14	PTPRZ1
Disease	C0040332	Tobacco Dependence	DisGeNET Curated	0.01079	0.04808	1	14	DRD2
Disease	C0024507	Majewski Syndrome	DisGeNET Curated	0.01079	0.04808	1	14	DYNC2H1
Disease	C0028043	Nicotine Dependence	DisGeNET Curated	0.01079	0.04808	1	14	DRD2
Disease	C0454455	Mirror movements disorder	DisGeNET BeFree	0.01079	0.04808	1	14	DCC
Disease	C0376384	Nicotine Use Disorder	DisGeNET Curated	0.01079	0.04808	1	14	DRD2
Drug	CID000004004	malathion	Stitch	0.00348	0.04834	2	119	DRD2,PDE4B
Drug	CID000001233	ibotenic acid	Stitch	0.003654	0.04834	2	122	DRD2,GRM8
Drug	DB00508	Triflupromazine	Drug Bank	0.003717	0.04834	1	5	DRD2
Drug	DB00502	Haloperidol	Drug Bank	0.003717	0.04834	1	5	DRD2
Drug	CID000132435	SKF85174	Stitch	0.003717	0.04834	1	5	DRD2
Drug	CID000148841	SDZ 208-911	Stitch	0.003717	0.04834	1	5	DRD2
Drug	ctd:C065536	lead titanate zirconate	CTD	0.003717	0.04834	1	5	DCC
Drug	CID000122241	4IQNB	Stitch	0.003717	0.04834	1	5	DRD2
Drug	ctd:D001427	Bacterial Toxins	CTD	0.003717	0.04834	1	5	PTPRZ1
Drug	CID000062867	pipotiazine	Stitch	0.003717	0.04834	1	5	DRD2
Drug	CID000125368	AC1L2OHB	Stitch	0.003717	0.04834	1	5	DRD2
Drug	CID006918538	l-CSL	Stitch	0.003717	0.04834	1	5	DRD2
Drug	CID005311262	LY393675	Stitch	0.003717	0.04834	1	5	GRM8
Drug	CID000133831	cinuperone	Stitch	0.003717	0.04834	1	5	DRD2
Drug	DB00409	Remoxipride	Drug Bank	0.003717	0.04834	1	5	DRD2
Drug	CID000004249	moperone	Stitch	0.003717	0.04834	1	5	DRD2
Drug	DB05266	Ibudilast	Drug Bank	0.003717	0.04834	1	5	PDE4B
Drug	CID000049957	1-dB	Stitch	0.003717	0.04834	1	5	DRD2
Drug	CID000197714	D-22888	Stitch	0.003717	0.04834	1	5	PDE4B
Drug	CID002061047	DMeOB	Stitch	0.003717	0.04834	1	5	GRM8
Drug	CID000183811	sibenadet	Stitch	0.003717	0.04834	1	5	DRD2
Drug	ctd:C014959	albiflorin	CTD	0.003717	0.04834	1	5	DRD2
Drug	CID000126443	Emd 23448	Stitch	0.003717	0.04834	1	5	DRD2
Drug	CID000060819	mazapertine	Stitch	0.003717	0.04834	1	5	DRD2
Drug	ctd:C010513	stepholidine	CTD	0.003717	0.04834	1	5	DRD2
Drug	CID000047816	Temurtida	Stitch	0.003717	0.04834	1	5	MPL
Drug	CID005328773	tyrphostin B52	Stitch	0.003717	0.04834	1	5	GRM8
Drug	CID000172286	tilozepine	Stitch	0.003717	0.04834	1	5	DRD2
Drug	ctd:C045392	2-chloro-11-(4-methyl-1-piperazinyl)-5H-dibenzo(b,e)(1,4)diazepine	CTD	0.003717	0.04834	1	5	DRD2
Drug	CID000130402	2-di-n-propylaminoindan	Stitch	0.003717	0.04834	1	5	DRD2
Drug	CID000202425	3-iodobenzamide	Stitch	0.003717	0.04834	1	5	DRD2
Drug	CID000054801	dazopride	Stitch	0.003717	0.04834	1	5	DRD2
Drug	CID000012960	hexaethyl tetraphosphate	Stitch	0.003717	0.04834	1	5	MDFIC
Drug	CID000088143	haloperidol hemisuccinate	Stitch	0.003717	0.04834	1	5	DRD2
Drug	DB00875	Flupenthixol	Drug Bank	0.003717	0.04834	1	5	DRD2
Drug	ctd:C043877	acamprosate	CTD	0.003717	0.04834	1	5	DRD2
Drug	ctd:C407426	neurotensin 69L	CTD	0.003717	0.04834	1	5	DRD2
Drug	ctd:C047352	septilin	CTD	0.003717	0.04834	1	5	PDE4B
Drug	DB00831	Trifluoperazine	Drug Bank	0.003717	0.04834	1	5	DRD2
Drug	CID000070177	declopramide	Stitch	0.003717	0.04834	1	5	DRD2
Drug	CID000001551	2-cyclooctyl-2-hydroxyethylamine	Stitch	0.003717	0.04834	1	5	DRD2
Drug	CID000068678	mezilamine	Stitch	0.003717	0.04834	1	5	DRD2
Drug	CID000123703	C9H11N3O2	Stitch	0.003717	0.04834	1	5	DRD2
Drug	CID000114861	3-dechloroethylifosfamide	Stitch	0.003717	0.04834	1	5	DCC
Drug	ctd:D017261	Glycosylphosphatidylinositols	CTD	0.003717	0.04834	1	5	PTPRZ1
Drug	CID000129916	AC1L2WGH	Stitch	0.003717	0.04834	1	5	DRD2
Drug	CID000001241	SKF 77434	Stitch	0.003717	0.04834	1	5	DRD2
Drug	CID000071999	proterguride	Stitch	0.003717	0.04834	1	5	DRD2
Drug	ctd:C081320	8-(3-chlorostyryl)caffeine	CTD	0.003717	0.04834	1	5	DRD2
Drug	CID000129967	NO 756	Stitch	0.003717	0.04834	1	5	DRD2
Drug	DB01235	Levodopa	Drug Bank	0.003717	0.04834	1	5	DRD2
Drug	ctd:C119325	arachidonyl-2-chloroethylamide	CTD	0.003717	0.04834	1	5	DRD2
Drug	CID000071240	tefludazine	Stitch	0.003717	0.04834	1	5	DRD2
Drug	CID003036441	azapride	Stitch	0.003717	0.04834	1	5	DRD2
Drug	ctd:C047508	rotigotine	CTD	0.003717	0.04834	1	5	DRD2
Drug	CID000121903	piquindone	Stitch	0.003717	0.04834	1	5	DRD2
Drug	CID000009209	1,7-naphthyridine	Stitch	0.003717	0.04834	1	5	PDE4B
Human Phenotype	HP:0001911	Abnormal granulocyte morphology		0.009941	0.04876	3	497	MPL,DCUN1D5,DYNC2H1
Human Phenotype	HP:0004429	Recurrent viral infections		0.009966	0.04876	2	154	DCUN1D5,DYNC2H1
Drug	CID000000274	adenosine 3',5'-cyclic phosphate	Stitch	0.00389	0.0494	4	907	DRD2,PDE4B,DCC,GRM8
Drug	CID000003816	NSC759587	Stitch	0.004054	0.0494	3	444	DRD2,GRM8,PTPRZ1
Drug	CID000004585	olanzapine	Stitch	0.004075	0.0494	2	129	DRD2,PDE4B
Drug	CID000128389	2'-ISP	Stitch	0.004459	0.0494	1	6	DRD2
Drug	CID009794218	MTEP	Stitch	0.004459	0.0494	1	6	GRM8
Drug	CID006441097	LON-954	Stitch	0.004459	0.0494	1	6	DRD2
Drug	ctd:D011725	Pyridines	CTD	0.004459	0.0494	1	6	DRD2
Drug	ctd:C434584	8-fluoro-12-(4-methylpiperazin-1-yl)-6H-(1)benzothieno(2,3-b)(1,5)benzodiazepine	CTD	0.004459	0.0494	1	6	DRD2
Drug	CID000156386	p-bromospiperone	Stitch	0.004459	0.0494	1	6	DRD2
Drug	CID000133642	MDO-NPA	Stitch	0.004459	0.0494	1	6	DRD2
Drug	CID000132345	LY293284	Stitch	0.004459	0.0494	1	6	DRD2
Drug	DB05271	Rotigotine	Drug Bank	0.004459	0.0494	1	6	DRD2
Drug	CID000162242	7-hydroxyamoxapine	Stitch	0.004459	0.0494	1	6	DRD2
Drug	DB01614	Acepromazine	Drug Bank	0.004459	0.0494	1	6	DRD2
Drug	CID000711932	AC1N7C9F	Stitch	0.004459	0.0494	1	6	DRD2
Drug	CID000129499	NCQ 115	Stitch	0.004459	0.0494	1	6	DRD2
Drug	CID000354929	pyrazole-3	Stitch	0.004459	0.0494	1	6	DRD2
Drug	DB01624	Zuclopenthixol	Drug Bank	0.004459	0.0494	1	6	DRD2
Drug	DB01622	Thioproperazine	Drug Bank	0.004459	0.0494	1	6	DRD2
Drug	CID000155750	pergolide sulfone	Stitch	0.004459	0.0494	1	6	DRD2
Drug	ctd:C061333	pramipexole	CTD	0.004459	0.0494	1	6	DRD2
Drug	CID000155749	pergolide sulfoxide	Stitch	0.004459	0.0494	1	6	DRD2
Drug	CID003064755	BAM-1110	Stitch	0.004459	0.0494	1	6	DRD2
Drug	CID000037630	5,6-ADTN	Stitch	0.004459	0.0494	1	6	DRD2
Drug	CID001501969	R)-3-pyrrolidinecarboxylic acid	Stitch	0.004459	0.0494	1	6	DRD2
Drug	CID000173657	A66359	Stitch	0.004459	0.0494	1	6	DRD2
Drug	CID000146009	CI-943	Stitch	0.004459	0.0494	1	6	DRD2
Drug	CID000134928	4-methylumbelliferyl phenylphosphonate	Stitch	0.004459	0.0494	1	6	PDE4B
Drug	CID000011198	ethylamine hydrochloride	Stitch	0.004459	0.0494	1	6	DRD2
Drug	CID003039938	AC1MI81B	Stitch	0.004459	0.0494	1	6	DRD2
Drug	ctd:C104750	3-(4-(4-chlorophenyl-4-hydroxypiperidino)methyl)indole	CTD	0.004459	0.0494	1	6	DRD2
Drug	CID000017046	1,4-butanediol diglycidyl ether	Stitch	0.004459	0.0494	1	6	MDFIC
Drug	CID000005023	AC1L1JFX	Stitch	0.004459	0.0494	1	6	DRD2
Drug	ctd:D001073	Aprindine	CTD	0.004459	0.0494	1	6	DRD2
Drug	CID000156067	propylbutyldopamine	Stitch	0.004459	0.0494	1	6	DRD2
Drug	CID000274090	2-azaindolizine	Stitch	0.004459	0.0494	1	6	DRD2
Drug	CID003081914	NNC 22-0031	Stitch	0.004459	0.0494	1	6	DRD2
Drug	CID000038004	CHF-1024	Stitch	0.004459	0.0494	1	6	DRD2
Drug	CID000070140	o-vanillic acid	Stitch	0.004459	0.0494	1	6	DRD2
Drug	CID000048229	talniflumate	Stitch	0.004459	0.0494	1	6	PDE4B
Drug	DB00806	Pentoxifylline	Drug Bank	0.004459	0.0494	1	6	PDE4B
Drug	CID000125677	HW-165	Stitch	0.004459	0.0494	1	6	DRD2
Drug	CID009820591	[11c]sa4503	Stitch	0.004459	0.0494	1	6	DRD2
Drug	CID000000256	AC1L18TY	Stitch	0.004459	0.0494	1	6	MPL
Drug	CID000152427	N,N-dimethyldopamine	Stitch	0.004459	0.0494	1	6	DRD2
Drug	CID000068634	oxiperomide	Stitch	0.004459	0.0494	1	6	DRD2
Drug	CID006304902	SIB-1757	Stitch	0.004459	0.0494	1	6	GRM8
Drug	CID000132672	GBR 13098	Stitch	0.004459	0.0494	1	6	DRD2
Drug	CID006434100	flupenthixol decanoate	Stitch	0.004459	0.0494	1	6	DRD2
Drug	ctd:D010627	Phenethylamines	CTD	0.004459	0.0494	1	6	DRD2
Drug	CID005461877	[11c]mpdx	Stitch	0.004459	0.0494	1	6	DRD2
Drug	CID000002580	carpipramine	Stitch	0.004459	0.0494	1	6	DRD2
Drug	CID000055036	AC1L1I8U	Stitch	0.004459	0.0494	1	6	DRD2
Drug	CID000094688	FLA 797	Stitch	0.004459	0.0494	1	6	DRD2
Drug	CID000033676	4-ketocyclophosphamide	Stitch	0.004459	0.0494	1	6	DCC
Drug	CID009547940	DB06918	Stitch	0.004459	0.0494	1	6	MPL
Drug	CID000133849	abeorphine	Stitch	0.004459	0.0494	1	6	DRD2
Drug	ctd:C039108	benzo(f)quinoline	CTD	0.004459	0.0494	1	6	DRD2
Drug	DB00679	Thioridazine	Drug Bank	0.004459	0.0494	1	6	DRD2
Drug	CID010465458	1-(benzofuran-7-yl)piperazine	Stitch	0.004459	0.0494	1	6	DRD2
Drug	CID002733524	AC1MBZ3L	Stitch	0.004459	0.0494	1	6	GRM8
Drug	CID000005073	risperidone	Stitch	0.004517	0.04948	2	136	DRD2,PDE4B
Drug	CID000039484	1-methyl-4-phenylpyridinium	Stitch	0.005048	0.04948	2	144	DRD2,GRM8
Drug	CID000005466	AC1Q5UBL	Stitch	0.005186	0.04948	2	146	DRD2,GRM8
Drug	CID000127912	1192U90	Stitch	0.005201	0.04948	1	7	DRD2
Drug	ctd:D008090	Lisuride	CTD	0.005201	0.04948	1	7	DRD2
Drug	CID000065902	umespirone	Stitch	0.005201	0.04948	1	7	DRD2
Drug	DB01088	Iloprost	Drug Bank	0.005201	0.04948	1	7	PDE4B
Drug	CID000188932	NCQ436	Stitch	0.005201	0.04948	1	7	DRD2
Drug	CID000449733	AC1L9NGT	Stitch	0.005201	0.04948	1	7	DRD2
Drug	CID003033151	timiperone	Stitch	0.005201	0.04948	1	7	MPL
Drug	CID000122167	N,N-dipropyl-5,6-ADTN	Stitch	0.005201	0.04948	1	7	DRD2
Drug	DB00477	Chlorpromazine	Drug Bank	0.005201	0.04948	1	7	DRD2
Drug	CID000129497	FLB 457	Stitch	0.005201	0.04948	1	7	DRD2
Drug	CID000006504	ATEC	Stitch	0.005201	0.04948	1	7	MPL
Drug	CID011245456	CDPPB	Stitch	0.005201	0.04948	1	7	GRM8
Drug	CID000013625	benzothiazolone	Stitch	0.005201	0.04948	1	7	DRD2
Drug	CID000068765	nitraquazone	Stitch	0.005201	0.04948	1	7	PDE4B
Drug	CID000005370	azetidine-2,4-dicarboxylic acid	Stitch	0.005201	0.04948	1	7	GRM8
Drug	ctd:D000069056	Lurasidone Hydrochloride	CTD	0.005201	0.04948	1	7	DRD2
Drug	CID000043602	flumezapine	Stitch	0.005201	0.04948	1	7	DRD2
Drug	CID000125884	UH 242	Stitch	0.005201	0.04948	1	7	DRD2
Drug	DB00277	Theophylline	Drug Bank	0.005201	0.04948	1	7	PDE4B
Drug	DB00988	Dopamine	Drug Bank	0.005201	0.04948	1	7	DRD2
Drug	CID000130295	FIDA2	Stitch	0.005201	0.04948	1	7	DRD2
Drug	DB00920	Ketotifen	Drug Bank	0.005201	0.04948	1	7	PDE4B
Drug	CID009954280	nTZDpa	Stitch	0.005201	0.04948	1	7	DRD2
Drug	ctd:D010868	Pimozide	CTD	0.005201	0.04948	1	7	DRD2
Drug	DB04530	S,S-(2-Hydroxyethyl)Thiocysteine	Drug Bank	0.005201	0.04948	1	7	PDE4B
Drug	CID005312124	GR218,231	Stitch	0.005201	0.04948	1	7	DRD2
Drug	CID004350931	LE300	Stitch	0.005201	0.04948	1	7	DRD2
Drug	CID000081626	4-amino-5-chloro-2-methoxybenzoate	Stitch	0.005201	0.04948	1	7	DRD2
Drug	CID000086228	NCQ 298	Stitch	0.005201	0.04948	1	7	DRD2
Drug	CID003032791	thiophanate-methyl	Stitch	0.005201	0.04948	1	7	PDE4B
Drug	CID000135770	BRL 34778	Stitch	0.005201	0.04948	1	7	DRD2
Drug	CID005311457	MCCG-I	Stitch	0.005201	0.04948	1	7	GRM8
Drug	CID000115193	isofloxythepin	Stitch	0.005201	0.04948	1	7	DRD2
Drug	CID000071253	alpiropride	Stitch	0.005201	0.04948	1	7	DRD2
Drug	ctd:C409874	7-methyl-6,7,8,9,14,15-hexahydro-5H-benz(d)indolo(2,3-g)azecine	CTD	0.005201	0.04948	1	7	DRD2
Drug	CID000004819	pilocarpine-	Stitch	0.005255	0.04948	2	147	DRD2,GRM8
Drug	CID000161645	oriens	Stitch	0.005751	0.04948	2	154	GRM8,PTPRZ1
Drug	CID000132420	NNC 756	Stitch	0.005942	0.04948	1	8	DRD2
Drug	CID005311190	UH232	Stitch	0.005942	0.04948	1	8	DRD2
Drug	DB00543	Amoxapine	Drug Bank	0.005942	0.04948	1	8	DRD2
Drug	CID000031765	sulforidazine	Stitch	0.005942	0.04948	1	8	DRD2
Drug	CID005311200	L-745,870	Stitch	0.005942	0.04948	1	8	DRD2
Drug	CID000119353	Sch 23982	Stitch	0.005942	0.04948	1	8	DRD2
Drug	CID000086131	DP-8OH-3CA	Stitch	0.005942	0.04948	1	8	DRD2
Drug	ctd:C021139	anagrelide	CTD	0.005942	0.04948	1	8	MPL
Drug	CID000003703	AC1L1GIZ	Stitch	0.005942	0.04948	1	8	DRD2
Drug	CID005311355	SCH 51866	Stitch	0.005942	0.04948	1	8	PDE4B
Drug	CID003071941	KF18280	Stitch	0.005942	0.04948	1	8	PDE4B
Drug	CID000098612	alcophosphamide	Stitch	0.005942	0.04948	1	8	DCC
Drug	CID000132241	BW 737C	Stitch	0.005942	0.04948	1	8	DRD2
Drug	ctd:C047047	cabergoline	CTD	0.005942	0.04948	1	8	DRD2
Drug	CID000173615	AC1L5AAF	Stitch	0.005942	0.04948	1	8	DRD2
Drug	CID001400242	2,3,4,5-Tetrahydro-1H-benzo[d]azepine	Stitch	0.005942	0.04948	1	8	DRD2
Drug	CID003035584	cis-MCG-I	Stitch	0.005942	0.04948	1	8	GRM8
Drug	CID006603999	SB215,505	Stitch	0.005942	0.04948	1	8	DRD2
Drug	CID000010661	8-chlorotheophylline	Stitch	0.005942	0.04948	1	8	DRD2
Drug	CID005362399	bemoradan	Stitch	0.005942	0.04948	1	8	PDE4B
Drug	ctd:D005444	Flunarizine	CTD	0.005942	0.04948	1	8	DRD2
Drug	CID000005024	SCH-12679	Stitch	0.005942	0.04948	1	8	DRD2
Drug	CID000168870	hydergine	Stitch	0.005942	0.04948	1	8	DRD2
Drug	CID000164460	LEK-8829	Stitch	0.005942	0.04948	1	8	DRD2
Drug	CID000461664	CC-1104	Stitch	0.005942	0.04948	1	8	PDE4B
Drug	DB06144	Sertindole	Drug Bank	0.005942	0.04948	1	8	DRD2
Drug	CID000066659	Etafenone [inn]	Stitch	0.005942	0.04948	1	8	DRD2
Drug	CID000079050	monomyristin	Stitch	0.005942	0.04948	1	8	MPL
Drug	CID000231502	1-methyl-3,4-dihydroisoquinoline	Stitch	0.005942	0.04948	1	8	DRD2
Drug	CID000170154	AC1L5523	Stitch	0.005942	0.04948	1	8	DRD2
Drug	CID000043008	alizapride	Stitch	0.005942	0.04948	1	8	DRD2
Drug	DB00651	Dyphylline	Drug Bank	0.005942	0.04948	1	8	PDE4B
Drug	CID000122334	5-methoxy-1-methyl-2-(n-propylamino)tetralin	Stitch	0.005942	0.04948	1	8	DRD2
Drug	CID000003142	AC1L1F9K	Stitch	0.005942	0.04948	1	8	DRD2
Drug	CID000071266	bromerguride	Stitch	0.005942	0.04948	1	8	DRD2
Drug	CID000003949	KB-2796	Stitch	0.005942	0.04948	1	8	PTPRZ1
Drug	CID000166548	Anidulafungin	Stitch	0.005971	0.04948	2	157	DRD2,GRM8
Drug	CID000070978	dihydrochloride	Stitch	0.006119	0.04948	2	159	DRD2,GRM8
Drug	CID000001388	MPTP-HCl	Stitch	0.006344	0.04948	2	162	DRD2,GRM8
Drug	DB00568	Cinnarizine	Drug Bank	0.006682	0.04948	1	9	DRD2
Drug	CID000164053	Pam3cys-ala-gly	Stitch	0.006682	0.04948	1	9	MPL
Drug	CID000475096	AC1L9S9A	Stitch	0.006682	0.04948	1	9	DRD2
Drug	CID010884046	CHEBI:334542	Stitch	0.006682	0.04948	1	9	DRD2
Drug	CID000107216	1,3-cyclopentanedicarboxylic acid	Stitch	0.006682	0.04948	1	9	GRM8
Drug	CID000068847	CQ 32-084	Stitch	0.006682	0.04948	1	9	DRD2
Drug	ctd:C459562	L-826,141	CTD	0.006682	0.04948	1	9	PDE4B
Drug	CID000127708	11-OH-NPa	Stitch	0.006682	0.04948	1	9	DRD2
Drug	ctd:C548233	mephedrone	CTD	0.006682	0.04948	1	9	DRD2
Drug	CID000077899	melantonin	Stitch	0.006682	0.04948	1	9	DRD2
Drug	CID000128010	CTK4D3724	Stitch	0.006682	0.04948	1	9	DRD2
Drug	CID010476504	CHEBI:334375	Stitch	0.006682	0.04948	1	9	DRD2
Drug	ctd:D000657	Amoxapine	CTD	0.006682	0.04948	1	9	DRD2
Drug	CID000129409	PAOPA	Stitch	0.006682	0.04948	1	9	DRD2
Drug	ctd:C035964	trequinsin	CTD	0.006682	0.04948	1	9	PDE4B
Drug	CID006917765	AC1OCEMN	Stitch	0.006682	0.04948	1	9	DRD2
Drug	ctd:C005419	oxybutynin	CTD	0.006682	0.04948	1	9	DRD2
Drug	CID006439184	NIASP	Stitch	0.006682	0.04948	1	9	DRD2
Drug	CID000153847	carpropamid	Stitch	0.006682	0.04948	1	9	DRD2
Drug	CID000132955	U91356A	Stitch	0.006682	0.04948	1	9	DRD2
Drug	CID000008012	butanethiol	Stitch	0.006682	0.04948	1	9	MDFIC
Drug	CID000065490	halopemide	Stitch	0.006682	0.04948	1	9	DRD2
Drug	CID000194310	3',4'-dihydroxynomifensine	Stitch	0.006682	0.04948	1	9	DRD2
Drug	DB00805	Minaprine	Drug Bank	0.006682	0.04948	1	9	DRD2
Drug	ctd:C518313	N-((2,2-dimethyl-2,3-dihydrobenzofuran-7-yloxy)ethyl)-3-(cyclopent-1-enyl)benzylamine	CTD	0.006682	0.04948	1	9	DRD2
Drug	CID006446980	Rilapinum	Stitch	0.006682	0.04948	1	9	DRD2
Drug	CID000071148	tropapride	Stitch	0.006682	0.04948	1	9	DRD2
Drug	ctd:D000336	Aerosols	CTD	0.006682	0.04948	1	9	DRD2
Drug	CID005461878	[11c]tmsx	Stitch	0.006682	0.04948	1	9	DRD2
Drug	CID005311451	SR142948A	Stitch	0.006682	0.04948	1	9	DRD2
Drug	CID000011474	2-pyridinemethanol	Stitch	0.006682	0.04948	1	9	PDE4B
Drug	CID005311462	mM PEP	Stitch	0.006682	0.04948	1	9	GRM8
Drug	CID000126059	McN-5707	Stitch	0.006682	0.04948	1	9	DRD2
Drug	CID000292427	Val-Met	Stitch	0.006682	0.04948	1	9	DRD2
Drug	CID004014619	AC1N21PP	Stitch	0.006682	0.04948	1	9	GRM8
Drug	ctd:D015363	Quinolones	CTD	0.006682	0.04948	1	9	DRD2
Drug	CID000123692	BTCP	Stitch	0.006682	0.04948	1	9	DRD2
Drug	CID000176102	ML-23	Stitch	0.006682	0.04948	1	9	DRD2
Drug	ctd:D008152	Loxapine	CTD	0.006682	0.04948	1	9	DRD2
Drug	6187_UP	geldanamycin; Up 200; 1uM; HL60; HT_HG-U133A	Broad Institute CMAP Up	0.006729	0.04948	2	167	PDE4B,DYNC2H1
Drug	ctd:C092292	ziprasidone	CTD	0.007422	0.04948	1	10	DRD2
Drug	CID005289100	AC1NRCO0	Stitch	0.007422	0.04948	1	10	GRM8
Drug	DB01069	Promethazine	Drug Bank	0.007422	0.04948	1	10	DRD2
Drug	CID006918428	AWD 12-281	Stitch	0.007422	0.04948	1	10	PDE4B
Drug	CID000115007	S 14297	Stitch	0.007422	0.04948	1	10	DRD2
Drug	CID000604519	NIK-247	Stitch	0.007422	0.04948	1	10	DRD2
Drug	CID000032857	NSC362072	Stitch	0.007422	0.04948	1	10	MDFIC
Drug	CID000134064	Rds-127	Stitch	0.007422	0.04948	1	10	DRD2
Drug	ctd:C451724	NVP ABE171	CTD	0.007422	0.04948	1	10	PDE4B
Drug	CID000235414	1-oxacyclohexadecan-2-one	Stitch	0.007422	0.04948	1	10	MDFIC
Drug	CID000014256	dodecylamide	Stitch	0.007422	0.04948	1	10	MPL
Drug	CID000101021	S)-3-phenylpiperidine	Stitch	0.007422	0.04948	1	10	DRD2
Drug	CID000172267	5-OH-DPAT	Stitch	0.007422	0.04948	1	10	DRD2
Drug	CID006450478	tenilapine	Stitch	0.007422	0.04948	1	10	DRD2
Drug	CID000131559	U-86170F	Stitch	0.007422	0.04948	1	10	DRD2
Drug	CID000198695	NS-105	Stitch	0.007422	0.04948	1	10	GRM8
Drug	CID000092214	1-methyl-1,2,3,4-tetrahydroisoquinoline	Stitch	0.007422	0.04948	1	10	DRD2
Drug	ctd:C053079	tautomycin	CTD	0.007422	0.04948	1	10	DRD2
Drug	CID000002780	clebopride	Stitch	0.007422	0.04948	1	10	DRD2
Drug	CID000002902	cyclo(Leu-Gly)	Stitch	0.007422	0.04948	1	10	DRD2
Drug	CID000159842	CM 29-712	Stitch	0.007422	0.04948	1	10	DRD2
Drug	DB01392	Yohimbine	Drug Bank	0.007422	0.04948	1	10	DRD2
Drug	CID000188246	pNBSF	Stitch	0.007422	0.04948	1	10	DRD2
Drug	CID000058145	SDZ 208-912	Stitch	0.007422	0.04948	1	10	DRD2
Drug	CID000090285	2-(di-n-propylamino)tetralin	Stitch	0.007422	0.04948	1	10	DRD2
Drug	CID000010145	Tussiglaucin	Stitch	0.007422	0.04948	1	10	PDE4B
Drug	CID003084985	DO 710	Stitch	0.007422	0.04948	1	10	DRD2
Drug	ctd:D001562	Benzimidazoles	CTD	0.007422	0.04948	1	10	DRD2
Drug	DB00696	Ergotamine	Drug Bank	0.007422	0.04948	1	10	DRD2
Drug	ctd:C014153	pirimiphos methyl	CTD	0.00761	0.04948	2	178	RNF220,DCUN1D5
Drug	2757_UP	Piperlongumine [20069-09-4]; Up 200; 12.6uM; MCF7; HT_HG-U133A	Broad Institute CMAP Up	0.00761	0.04948	2	178	DRD2,GRM8
Drug	CID000001066	quinolinic acid	Stitch	0.007693	0.04948	2	179	DRD2,GRM8
Drug	CID000002519	caffeine	Stitch	0.007798	0.04948	3	562	DRD2,PDE4B,GRM8
Drug	3106_DN	Chrysin [480-40-0]; Down 200; 15.8uM; HL60; HT_HG-U133A	Broad Institute CMAP Down	0.007859	0.04948	2	181	MDFIC,PDE4B
Drug	CID000031304	picrotoxin	Stitch	0.007859	0.04948	2	181	DRD2,GRM8
Drug	CID000006468	phencyclidine	Stitch	0.007859	0.04948	2	181	DRD2,GRM8
Drug	6166_UP	17-AAG; Up 200; 1uM; HL60; HT_HG-U133A	Broad Institute CMAP Up	0.008028	0.04948	2	183	DRD2,PDE4B
Drug	4369_UP	Diethylstilbestrol [56-53-1]; Up 200; 15uM; MCF7; HT_HG-U133A	Broad Institute CMAP Up	0.008112	0.04948	2	184	DRD2,GRM8
Drug	CID000019150	cephaloglycin	Stitch	0.008161	0.04948	1	11	MDFIC
Drug	ctd:D001498	3-Pyridinecarboxylic acid, 1,4-dihydro-2,6-dimethyl-5-nitro-4-(2-(trifluoromethyl)phenyl)-, Methyl ester	CTD	0.008161	0.04948	1	11	DRD2
Drug	CID000126582	cyclobutylene AP5	Stitch	0.008161	0.04948	1	11	GRM8
Drug	CID000020262	9-benzyladenine	Stitch	0.008161	0.04948	1	11	PDE4B
Drug	CID000001961	AC1L1CM5	Stitch	0.008161	0.04948	1	11	DRD2
Drug	CID005288871	AC1NRC84	Stitch	0.008161	0.04948	1	11	MPL
Drug	CID009844400	V11294	Stitch	0.008161	0.04948	1	11	PDE4B
Drug	CID000005357	sultopride	Stitch	0.008161	0.04948	1	11	DRD2
Drug	CID000038282	Haloperidol metabolite I	Stitch	0.008161	0.04948	1	11	DRD2
Drug	CID000119146	N-methylspiperone	Stitch	0.008161	0.04948	1	11	DRD2
Drug	CID000130424	NNC 112	Stitch	0.008161	0.04948	1	11	DRD2
Drug	CID000005016	6-Br-APB	Stitch	0.008161	0.04948	1	11	DRD2
Drug	CID000123992	MK-771	Stitch	0.008161	0.04948	1	11	DRD2
Drug	ctd:D010879	Piperazines	CTD	0.008161	0.04948	1	11	DRD2
Drug	CID000000120	AC1L18IU	Stitch	0.008161	0.04948	1	11	DCC
Drug	ctd:C007168	cyanazine	CTD	0.008161	0.04948	1	11	DRD2
Drug	CID000163106	Imido Diphosphate	Stitch	0.008161	0.04948	1	11	DRD2
Drug	CID000016387	1,4-butanediol dimethacrylate	Stitch	0.008161	0.04948	1	11	MDFIC
Drug	CID000007433	DNBA	Stitch	0.008161	0.04948	1	11	MPL
Drug	DB00726	Trimipramine	Drug Bank	0.008161	0.04948	1	11	DRD2
Drug	ctd:D010546	Perphenazine	CTD	0.008161	0.04948	1	11	DRD2
Drug	CID000126745	AC1L2QUC	Stitch	0.008161	0.04948	1	11	DRD2
Drug	831_UP	17-AAG; Up 200; 1uM; MCF7; HT_HG-U133A_EA	Broad Institute CMAP Up	0.008197	0.04948	2	185	GRM8,DYNC2H1
Drug	3103_UP	Nimodipine [66085-59-4]; Up 200; 9.6uM; HL60; HT_HG-U133A	Broad Institute CMAP Up	0.008197	0.04948	2	185	DRD2,PDE4B
Drug	6675_UP	Suloctidil [54063-56-8]; Up 200; 11.8uM; PC3; HT_HG-U133A	Broad Institute CMAP Up	0.008283	0.04948	2	186	PDE4B,DCC
Drug	3037_UP	Ethaverine hydrochloride [985-13-7]; Up 200; 9.2uM; HL60; HT_HG-U133A	Broad Institute CMAP Up	0.008369	0.04948	2	187	DRD2,PDE4B
Drug	3677_UP	Salbutamol [18559-94-9]; Up 200; 16.8uM; PC3; HT_HG-U133A	Broad Institute CMAP Up	0.008369	0.04948	2	187	DRD2,PDE4B
Drug	7056_UP	Alsterpaullone; Up 200; 10uM; PC3; HT_HG-U133A	Broad Institute CMAP Up	0.008455	0.04948	2	188	DRD2,ERI3
Drug	CID000002995	desipramine	Stitch	0.008455	0.04948	2	188	DRD2,PDE4B
Drug	4616_UP	Bisacodyl [603-50-9]; Up 200; 11uM; PC3; HT_HG-U133A	Broad Institute CMAP Up	0.008455	0.04948	2	188	DRD2,DCC
Drug	1285_UP	Ketoconazole [65277-42-1]; Up 200; 7.6uM; HL60; HT_HG-U133A	Broad Institute CMAP Up	0.008542	0.04948	2	189	DRD2,PDE4B
Drug	4450_UP	17-AAG; Up 200; 1uM; PC3; HT_HG-U133A	Broad Institute CMAP Up	0.008542	0.04948	2	189	DRD2,PDE4B
Drug	6895_UP	0297417-0002B [362658-29-5]; Up 200; 10uM; PC3; HT_HG-U133A	Broad Institute CMAP Up	0.008629	0.04948	2	190	DRD2,PDE4B
Drug	4563_UP	Thiostrepton [1393-48-2]; Up 200; 2.4uM; PC3; HT_HG-U133A	Broad Institute CMAP Up	0.008629	0.04948	2	190	MPL,GRM8
Drug	4437_UP	17-DMAG; Up 200; 0.1uM; PC3; HT_HG-U133A	Broad Institute CMAP Up	0.008629	0.04948	2	190	MPL,PDE4B
Drug	CID000002284	baclofen	Stitch	0.008716	0.04948	2	191	DRD2,GRM8
Drug	6184_DN	17-AAG; Down 200; 1uM; HL60; HT_HG-U133A	Broad Institute CMAP Down	0.008716	0.04948	2	191	MDFIC,DRD2
Drug	2911_UP	Naftopidil dihydrochloride [57149-08-3]; Up 200; 8.6uM; HL60; HT_HG-U133A	Broad Institute CMAP Up	0.008716	0.04948	2	191	DRD2,PDE4B
Drug	ctd:D005047	Etoposide	CTD	0.008786	0.04948	3	587	MDFIC,PDE4B,CADPS2
Drug	4442_UP	17-AAG; Up 200; 1uM; PC3; HT_HG-U133A	Broad Institute CMAP Up	0.008804	0.04948	2	192	DRD2,PDE4B
Drug	1623_DN	Ambroxol hydrochloride [23828-92-4]; Down 200; 9.6uM; HL60; HG-U133A	Broad Institute CMAP Down	0.008804	0.04948	2	192	RNF220,ERI3
Drug	2699_DN	LY 294002; Down 200; 10uM; HL60; HT_HG-U133A	Broad Institute CMAP Down	0.008804	0.04948	2	192	DRD2,DYNC2H1
Drug	2572_UP	Ergocryptine-alpha [511-09-1]; Up 200; 7uM; HL60; HT_HG-U133A	Broad Institute CMAP Up	0.008804	0.04948	2	192	PDE4B,DYNC2H1
Drug	1165_UP	trifluoperazine dihydrochloride; Up 200; 10uM; HL60; HT_HG-U133A	Broad Institute CMAP Up	0.008804	0.04948	2	192	MDFIC,DYNC2H1
Drug	7218_UP	Avermectin B1 [71751-41-2]; Up 200; 4.8uM; MCF7; HT_HG-U133A	Broad Institute CMAP Up	0.008804	0.04948	2	192	DRD2,GRM8
Drug	1183_UP	Rapamycin; Up 200; 0.1uM; HL60; HT_HG-U133A	Broad Institute CMAP Up	0.008893	0.04948	2	193	MDFIC,PDE4B
Drug	4289_UP	0179445-0000 [211246-22-9]; Up 200; 10uM; PC3; HT_HG-U133A	Broad Institute CMAP Up	0.008893	0.04948	2	193	DRD2,GRM8
Drug	5965_UP	LY294002; Up 200; 10uM; MCF7; HT_HG-U133A	Broad Institute CMAP Up	0.008893	0.04948	2	193	DRD2,PDE4B
Drug	6102_DN	Leflunomide [75706-12-6]; Down 200; 14.8uM; MCF7; HT_HG-U133A	Broad Institute CMAP Down	0.008893	0.04948	2	193	DRD2,GRM8
Drug	4569_UP	Novobiocin sodium salt [1476-53-5]; Up 200; 6.4uM; PC3; HT_HG-U133A	Broad Institute CMAP Up	0.008893	0.04948	2	193	MPL,DRD2
Drug	4180_UP	Trimethobenzamide hydrochloride [554-92-7]; Up 200; 9.4uM; MCF7; HT_HG-U133A	Broad Institute CMAP Up	0.008893	0.04948	2	193	DRD2,DCC
Drug	3313_UP	Metixene hydrochloride [1553-34-0]; Up 200; 11.6uM; MCF7; HT_HG-U133A	Broad Institute CMAP Up	0.008893	0.04948	2	193	DRD2,GRM8
Drug	CID000122245	iodosulpride	Stitch	0.0089	0.04948	1	12	DRD2
Drug	CID000156328	CI-1041	Stitch	0.0089	0.04948	1	12	DRD2
Drug	CID000166553	arofylline	Stitch	0.0089	0.04948	1	12	PDE4B
Drug	CID000003792	I Tax	Stitch	0.0089	0.04948	1	12	DRD2
Drug	CID000122197	FP-CIT	Stitch	0.0089	0.04948	1	12	DRD2
Drug	CID000131905	S 14506	Stitch	0.0089	0.04948	1	12	DRD2
Drug	CID001894360	AMN082	Stitch	0.0089	0.04948	1	12	GRM8
Drug	CID000003494	glycopyrrolate	Stitch	0.0089	0.04948	1	12	CADPS2
Drug	ctd:C014983	amitraz	CTD	0.0089	0.04948	1	12	DRD2
Drug	CID000008453	imidazolidinone	Stitch	0.0089	0.04948	1	12	DRD2
Drug	CID005119182	homoisocitric acid	Stitch	0.0089	0.04948	1	12	MDFIC
Drug	CID015768599	phenyltin(3+)	Stitch	0.0089	0.04948	1	12	MDFIC
Drug	CID000071351	ocaperidone	Stitch	0.0089	0.04948	1	12	DRD2
Drug	CID000104843	ergovaline	Stitch	0.0089	0.04948	1	12	DRD2
Drug	ctd:D010880	Piperidines	CTD	0.0089	0.04948	1	12	DRD2
Drug	CID000033013	talsupram	Stitch	0.0089	0.04948	1	12	DRD2
Drug	CID000010364	carvacrol	Stitch	0.0089	0.04948	1	12	MDFIC
Drug	CID000016363	benperidol	Stitch	0.0089	0.04948	1	12	DRD2
Drug	CID000001240	tetrahydronaphthalen-1-ol	Stitch	0.0089	0.04948	1	12	DRD2
Drug	CID000001238	octoclothepin	Stitch	0.0089	0.04948	1	12	DRD2
Drug	DB01239	Chlorprothixene	Drug Bank	0.0089	0.04948	1	12	DRD2
Drug	CID000123696	Uh 232	Stitch	0.0089	0.04948	1	12	DRD2
Drug	CID000003106	N,N-dipropyldopamine	Stitch	0.0089	0.04948	1	12	DRD2
Drug	1217_DN	chlorpromazine hydrochloride; Down 200; 1uM; PC3; HT_HG-U133A	Broad Institute CMAP Down	0.008981	0.04948	2	194	MDFIC,PDE4B
Drug	862_UP	5230742; Up 200; 17uM; MCF7; HT_HG-U133A_EA	Broad Institute CMAP Up	0.008981	0.04948	2	194	GRM8,DYNC2H1
Drug	6710_UP	Diltiazem hydrochloride [33286-22-5]; Up 200; 8.8uM; PC3; HT_HG-U133A	Broad Institute CMAP Up	0.008981	0.04948	2	194	PDE4B,GRM8
Drug	4758_DN	0179445-0000 [211246-22-9]; Down 200; 1uM; MCF7; HT_HG-U133A	Broad Institute CMAP Down	0.008981	0.04948	2	194	DRD2,GRM8
Drug	3035_DN	Sulconazole nitrate [61318-91-0]; Down 200; 8.6uM; HL60; HT_HG-U133A	Broad Institute CMAP Down	0.008981	0.04948	2	194	MDFIC,GRM8
Drug	3173_UP	Antazoline hydrochloride [2508-72-7]; Up 200; 13.2uM; MCF7; HT_HG-U133A	Broad Institute CMAP Up	0.008981	0.04948	2	194	GRM8,DYNC2H1
Drug	4786_UP	Atovaquone [95233-18-4]; Up 200; 11uM; MCF7; HT_HG-U133A	Broad Institute CMAP Up	0.008981	0.04948	2	194	DRD2,DCC
Drug	3344_UP	Oxalamine citrate salt [1949-20-8]; Up 200; 9.2uM; MCF7; HT_HG-U133A	Broad Institute CMAP Up	0.008981	0.04948	2	194	DRD2,ERI3
Drug	2527_DN	Althiazide [5588-16-9]; Down 200; 10.4uM; HL60; HT_HG-U133A	Broad Institute CMAP Down	0.008981	0.04948	2	194	PDE4B,GRM8
Drug	2467_DN	Omeprazole [73590-58-6]; Down 200; 11.6uM; HL60; HT_HG-U133A	Broad Institute CMAP Down	0.008981	0.04948	2	194	MDFIC,DYNC2H1
Drug	5695_UP	S(-)Eticlopride hydrochloride [97612-24-3]; Up 200; 10.6uM; MCF7; HT_HG-U133A	Broad Institute CMAP Up	0.008981	0.04948	2	194	DCC,GRM8
Drug	6178_DN	radicicol, diheterospora chlamydosporia; Down 200; 0.1uM; HL60; HT_HG-U133A	Broad Institute CMAP Down	0.008981	0.04948	2	194	MDFIC,DRD2
Drug	4146_UP	Selegiline hydrochloride [14611-52-0]; Up 200; 17.8uM; MCF7; HT_HG-U133A	Broad Institute CMAP Up	0.008981	0.04948	2	194	DRD2,GRM8
Drug	CID006426631	Rp-cAMPS	Stitch	0.008981	0.04948	2	194	DRD2,GRM8
Drug	3938_UP	Spiramycin [8025-81-8]; Up 200; 4.8uM; MCF7; HT_HG-U133A	Broad Institute CMAP Up	0.008981	0.04948	2	194	DRD2,GRM8
Drug	4269_UP	Norgestrel-(-)-D [797-63-7]; Up 200; 12.8uM; PC3; HT_HG-U133A	Broad Institute CMAP Up	0.008981	0.04948	2	194	PDE4B,GRM8
Drug	334_UP	6-mercaptopurine monohydrate; Up 200; 100uM; MCF7; HG-U133A	Broad Institute CMAP Up	0.008981	0.04948	2	194	DRD2,DCC
Drug	5936_UP	H-7 dihydrochloride; Up 200; 100uM; MCF7; HT_HG-U133A	Broad Institute CMAP Up	0.008981	0.04948	2	194	DRD2,ERI3
Drug	6958_DN	Rapamycin; Down 200; 0.1uM; MCF7; HT_HG-U133A	Broad Institute CMAP Down	0.008981	0.04948	2	194	GRM8,DYNC2H1
Drug	7394_UP	Cefamandole sodium salt [30034-03-8]; Up 200; 8.2uM; PC3; HT_HG-U133A	Broad Institute CMAP Up	0.00907	0.04948	2	195	DRD2,CADPS2
Drug	2153_DN	Sulmazole [73384-60-8]; Down 200; 14uM; HL60; HT_HG-U133A	Broad Institute CMAP Down	0.00907	0.04948	2	195	DRD2,PDE4B
Drug	4011_DN	Fluticasone propionate [80474-14-2]; Down 200; 8uM; PC3; HT_HG-U133A	Broad Institute CMAP Down	0.00907	0.04948	2	195	CADPS2,GRM8
Drug	5990_UP	Thalidomide [50-35-1]; Up 200; 15.4uM; MCF7; HT_HG-U133A	Broad Institute CMAP Up	0.00907	0.04948	2	195	DRD2,GRM8
Drug	5024_UP	Ethynodiol diacetate [297-76-7]; Up 200; 10.4uM; MCF7; HT_HG-U133A	Broad Institute CMAP Up	0.00907	0.04948	2	195	DRD2,GRM8
Drug	6176_UP	chlorpromazine hydrochloride; Up 200; 1uM; HL60; HT_HG-U133A	Broad Institute CMAP Up	0.00907	0.04948	2	195	DRD2,GRM8
Drug	CID011957432	Gi-2	Stitch	0.00907	0.04948	2	195	PDE4B,GRM8
Drug	3977_UP	Fludrocortisone acetate [514-36-3]; Up 200; 9.4uM; MCF7; HT_HG-U133A	Broad Institute CMAP Up	0.00907	0.04948	2	195	DRD2,GRM8
Drug	6131_DN	Dubinidine [22964-77-8]; Down 200; 14.6uM; HL60; HT_HG-U133A	Broad Institute CMAP Down	0.00907	0.04948	2	195	DRD2,PDE4B
Drug	3885_UP	Flutamide [13311-84-7]; Up 200; 14.4uM; MCF7; HT_HG-U133A	Broad Institute CMAP Up	0.00907	0.04948	2	195	MPL,DRD2
Drug	124_UP	5-aminosalicylic acid; Up 200; 100uM; MCF7; HG-U133A	Broad Institute CMAP Up	0.00907	0.04948	2	195	DRD2,ERI3
Drug	6507_UP	Flucloxacillin sodium [1847-24-1]; Up 200; 8.4uM; MCF7; HT_HG-U133A	Broad Institute CMAP Up	0.00907	0.04948	2	195	DRD2,GRM8
Drug	6215_UP	Gallamine triethiodide [65-29-2]; Up 200; 4.4uM; MCF7; HT_HG-U133A	Broad Institute CMAP Up	0.00907	0.04948	2	195	DRD2,DCC
Drug	5813_UP	Pyridoxine hydrochloride [58-56-0]; Up 200; 19.4uM; PC3; HT_HG-U133A	Broad Institute CMAP Up	0.00907	0.04948	2	195	DRD2,GRM8
Drug	4235_DN	Doxylamine succinate [562-10-7]; Down 200; 10.2uM; PC3; HT_HG-U133A	Broad Institute CMAP Down	0.00907	0.04948	2	195	PDE4B,ERI3
Drug	5113_UP	Enilconazole [35554-44-0]; Up 200; 13.4uM; PC3; HT_HG-U133A	Broad Institute CMAP Up	0.00907	0.04948	2	195	DRD2,PDE4B
Drug	866_UP	ikarugamycin; Up 200; 2uM; MCF7; HT_HG-U133A_EA	Broad Institute CMAP Up	0.00907	0.04948	2	195	GRM8,DYNC2H1
Drug	2126_UP	Cloxacillin sodium salt [642-78-4]; Up 200; 8.8uM; PC3; HT_HG-U133A	Broad Institute CMAP Up	0.00907	0.04948	2	195	DRD2,GRM8
Drug	6006_UP	Nifedipine [21829-25-4]; Up 200; 11.6uM; MCF7; HT_HG-U133A	Broad Institute CMAP Up	0.00907	0.04948	2	195	DRD2,PDE4B
Drug	5089_DN	Gliclazide [21187-98-4]; Down 200; 12.4uM; PC3; HT_HG-U133A	Broad Institute CMAP Down	0.00907	0.04948	2	195	MDFIC,DYNC2H1
Drug	3034_DN	Capsaicin [404-86-4]; Down 200; 13uM; HL60; HT_HG-U133A	Broad Institute CMAP Down	0.00907	0.04948	2	195	DRD2,DYNC2H1
Drug	7403_UP	Lisinopril [83915-83-7]; Up 200; 9uM; MCF7; HT_HG-U133A	Broad Institute CMAP Up	0.00907	0.04948	2	195	DRD2,DYNC2H1
Drug	4366_UP	Ethotoin [86-35-1]; Up 200; 19.6uM; MCF7; HT_HG-U133A	Broad Institute CMAP Up	0.00907	0.04948	2	195	DRD2,PTPRZ1
Drug	6052_UP	Ethotoin [86-35-1]; Up 200; 19.6uM; MCF7; HT_HG-U133A	Broad Institute CMAP Up	0.00907	0.04948	2	195	DRD2,GRM8
Drug	3715_DN	Delcorine; Down 200; 8.4uM; PC3; HT_HG-U133A	Broad Institute CMAP Down	0.00907	0.04948	2	195	DRD2,PDE4B
Drug	5568_UP	estradiol, USP; Up 200; 0.1uM; MCF7; HT_HG-U133A	Broad Institute CMAP Up	0.00916	0.04948	2	196	DRD2,GRM8
Drug	1425_DN	Ornidazole [16773-42-5]; Down 200; 18.2uM; HL60; HG-U133A	Broad Institute CMAP Down	0.00916	0.04948	2	196	DRD2,PDE4B
Drug	3042_UP	Carbachol [51-83-2]; Up 200; 21.8uM; HL60; HT_HG-U133A	Broad Institute CMAP Up	0.00916	0.04948	2	196	DRD2,DCC
Drug	5073_UP	Loracarbef [121961-22-6]; Up 200; 10.8uM; PC3; HT_HG-U133A	Broad Institute CMAP Up	0.00916	0.04948	2	196	DRD2,PDE4B
Drug	7240_UP	Quipazine dimaleate salt [4774-24-7]; Up 200; 9uM; MCF7; HT_HG-U133A	Broad Institute CMAP Up	0.00916	0.04948	2	196	DRD2,GRM8
Drug	4125_DN	Aspartic acid, N-acetyl (R,S) [997-55-7]; Down 200; 22.8uM; MCF7; HT_HG-U133A	Broad Institute CMAP Down	0.00916	0.04948	2	196	DRD2,GRM8
Drug	2997_DN	Fosfosal [6064-83-1]; Down 200; 18.4uM; HL60; HT_HG-U133A	Broad Institute CMAP Down	0.00916	0.04948	2	196	MDFIC,PDE4B
Drug	4974_UP	Arcaine sulfate [14923-17-2]; Up 200; 14.8uM; MCF7; HT_HG-U133A	Broad Institute CMAP Up	0.00916	0.04948	2	196	GRM8,DYNC2H1
Drug	4473_UP	Labetalol hydrochloride [32780-64-6]; Up 200; 11uM; PC3; HT_HG-U133A	Broad Institute CMAP Up	0.00916	0.04948	2	196	PDE4B,GRM8
Drug	6063_UP	Betonicine [515-25-3]; Up 200; 25.2uM; MCF7; HT_HG-U133A	Broad Institute CMAP Up	0.00916	0.04948	2	196	DCC,GRM8
Drug	5574_UP	2-propylpentanoic acid; Up 200; 200uM; MCF7; HT_HG-U133A	Broad Institute CMAP Up	0.00916	0.04948	2	196	DRD2,GRM8
Drug	833_UP	5255229; Up 200; 13uM; MCF7; HT_HG-U133A_EA	Broad Institute CMAP Up	0.00916	0.04948	2	196	GRM8,DYNC2H1
Drug	7182_UP	Strophanthidin [66-28-4]; Up 200; 9.8uM; MCF7; HT_HG-U133A	Broad Institute CMAP Up	0.00916	0.04948	2	196	DRD2,DYNC2H1
Drug	1001_DN	Rapamycin; Down 200; 0.1uM; MCF7; HT_HG-U133A_EA	Broad Institute CMAP Down	0.00916	0.04948	2	196	CADPS2,DYNC2H1
Drug	3564_UP	Meropenem [96036-03-2]; Up 200; 10.4uM; MCF7; HT_HG-U133A	Broad Institute CMAP Up	0.00916	0.04948	2	196	DRD2,PDE4B
Drug	4212_UP	Colistin sulfate [1264-72-8]; Up 200; 3uM; PC3; HT_HG-U133A	Broad Institute CMAP Up	0.00916	0.04948	2	196	MPL,DRD2
Drug	3025_DN	Acetaminophen [103-90-2]; Down 200; 26.4uM; HL60; HT_HG-U133A	Broad Institute CMAP Down	0.00916	0.04948	2	196	DRD2,DYNC2H1
Drug	2534_DN	Isopyrin hydrochloride [18342-39-7]; Down 200; 14.2uM; HL60; HT_HG-U133A	Broad Institute CMAP Down	0.00916	0.04948	2	196	DRD2,PDE4B
Drug	2426_UP	Progesterone [57-83-0]; Up 200; 12.8uM; HL60; HT_HG-U133A	Broad Institute CMAP Up	0.00916	0.04948	2	196	MDFIC,DRD2
Drug	2950_UP	Roxarsone [121-19-7]; Up 200; 15.2uM; HL60; HT_HG-U133A	Broad Institute CMAP Up	0.00916	0.04948	2	196	DRD2,PTPRZ1
Drug	2706_UP	Vidarabine [5536-17-4]; Up 200; 15uM; HL60; HT_HG-U133A	Broad Institute CMAP Up	0.00916	0.04948	2	196	DRD2,CADPS2
Drug	2310_UP	Lomefloxacin hydrochloride [98079-52-8]; Up 200; 10.4uM; MCF7; HT_HG-U133A	Broad Institute CMAP Up	0.00916	0.04948	2	196	DRD2,PDE4B
Drug	5666_UP	Naringin hydrate [11032-30-7]; Up 200; 6.6uM; MCF7; HT_HG-U133A	Broad Institute CMAP Up	0.00916	0.04948	2	196	DRD2,DCC
Drug	2560_UP	Sulfamethazine sodium salt [1981-58-4]; Up 200; 13.4uM; HL60; HT_HG-U133A	Broad Institute CMAP Up	0.00916	0.04948	2	196	DRD2,DYNC2H1
Drug	3206_DN	Dobutamine hydrochloride [49745-95-1]; Down 200; 11.8uM; MCF7; HT_HG-U133A	Broad Institute CMAP Down	0.00916	0.04948	2	196	GRM8,DYNC2H1
Drug	5669_UP	Betaxolol hydrochloride [63659-19-8]; Up 200; 11.6uM; MCF7; HT_HG-U133A	Broad Institute CMAP Up	0.00916	0.04948	2	196	DRD2,GRM8
Drug	4741_UP	Bromopride [4093-35-0]; Up 200; 11.6uM; MCF7; HT_HG-U133A	Broad Institute CMAP Up	0.00916	0.04948	2	196	DCC,GRM8
Drug	2531_DN	Butamben [94-25-7]; Down 200; 20.6uM; HL60; HT_HG-U133A	Broad Institute CMAP Down	0.00916	0.04948	2	196	PDE4B,GRM8
Drug	3116_UP	Methylatropine nitrate [52-88-0]; Up 200; 11uM; HL60; HT_HG-U133A	Broad Institute CMAP Up	0.00916	0.04948	2	196	GRM8,DYNC2H1
Drug	4372_UP	Methimazole [60-56-0]; Up 200; 35uM; MCF7; HT_HG-U133A	Broad Institute CMAP Up	0.00916	0.04948	2	196	MPL,DRD2
Drug	2441_UP	Amphotericin B [1397-89-3]; Up 200; 4.4uM; HL60; HT_HG-U133A	Broad Institute CMAP Up	0.00916	0.04948	2	196	MDFIC,PDE4B
Drug	3298_UP	Cholecalciferol [67-97-0]; Up 200; 10.4uM; MCF7; HT_HG-U133A	Broad Institute CMAP Up	0.00916	0.04948	2	196	PDE4B,GRM8
Drug	5831_UP	Terazosin hydrochloride [63590-64-7]; Up 200; 9.4uM; PC3; HT_HG-U133A	Broad Institute CMAP Up	0.00916	0.04948	2	196	DRD2,GRM8
Drug	832_UP	Y-27632; Up 200; 3uM; MCF7; HT_HG-U133A_EA	Broad Institute CMAP Up	0.00916	0.04948	2	196	GRM8,DYNC2H1
Drug	5888_UP	Mesalamine [89-57-6]; Up 200; 26.2uM; PC3; HT_HG-U133A	Broad Institute CMAP Up	0.00916	0.04948	2	196	PDE4B,GRM8
Drug	2717_UP	Ebselen [60940-34-3]; Up 200; 14.6uM; HL60; HT_HG-U133A	Broad Institute CMAP Up	0.00916	0.04948	2	196	DRD2,CADPS2
Drug	ctd:D003561	Cytarabine	CTD	0.009243	0.04948	3	598	PDE4B,SGIP1,PTPRZ1
Drug	2141_DN	Canavanine sulfate monohydrate (L,+) [206996-57-8]; Down 200; 13.6uM; HL60; HT_HG-U133A	Broad Institute CMAP Down	0.00925	0.04948	2	197	DRD2,DYNC2H1
Drug	5045_UP	Adrenosterone [382-45-6]; Up 200; 13.4uM; PC3; HT_HG-U133A	Broad Institute CMAP Up	0.00925	0.04948	2	197	DRD2,PDE4B
Drug	2305_UP	Pentolinium bitartrate [52-62-0]; Up 200; 7.4uM; MCF7; HT_HG-U133A	Broad Institute CMAP Up	0.00925	0.04948	2	197	DRD2,GRM8
Drug	6471_UP	S-(+)-ibuprofen [51146-56-6]; Up 200; 19.4uM; MCF7; HT_HG-U133A	Broad Institute CMAP Up	0.00925	0.04948	2	197	DCC,GRM8
Drug	7354_UP	Memantine Hydrochloride [41100-52-1]; Up 200; 18.6uM; MCF7; HT_HG-U133A	Broad Institute CMAP Up	0.00925	0.04948	2	197	PDE4B,GRM8
Drug	783_DN	forskolin; Down 200; 50uM; HL60; HG-U133A	Broad Institute CMAP Down	0.00925	0.04948	2	197	MDFIC,DRD2
Drug	7150_UP	(+,-)-Synephrine [94-07-5]; Up 200; 24uM; PC3; HT_HG-U133A	Broad Institute CMAP Up	0.00925	0.04948	2	197	MDFIC,GRM8
Drug	5919_UP	17-AAG; Up 200; 1uM; PC3; HT_HG-U133A	Broad Institute CMAP Up	0.00925	0.04948	2	197	DRD2,PDE4B
Drug	1173_UP	troglitazone; Up 200; 10uM; HL60; HT_HG-U133A	Broad Institute CMAP Up	0.00925	0.04948	2	197	MDFIC,DRD2
Drug	2072_UP	Cefotaxime sodium salt [64485-93-4]; Up 200; 8.4uM; PC3; HT_HG-U133A	Broad Institute CMAP Up	0.00925	0.04948	2	197	DRD2,CADPS2
Drug	3242_UP	Carcinine [56897-53-1]; Up 200; 22uM; MCF7; HT_HG-U133A	Broad Institute CMAP Up	0.00925	0.04948	2	197	DRD2,DYNC2H1
Drug	4948_UP	Reserpinic acid hydrochloride; Up 200; 9.2uM; MCF7; HT_HG-U133A	Broad Institute CMAP Up	0.00925	0.04948	2	197	DRD2,DYNC2H1
Drug	2917_DN	Molindone hydrochloride [15622-65-8]; Down 200; 12.8uM; HL60; HT_HG-U133A	Broad Institute CMAP Down	0.00925	0.04948	2	197	PDE4B,ERI3
Drug	3907_UP	PHA-00745360 [351320-33-7]; Up 200; 10uM; MCF7; HT_HG-U133A	Broad Institute CMAP Up	0.00925	0.04948	2	197	DRD2,DCC
Drug	6137_UP	Methantheline bromide [53-46-3]; Up 200; 9.6uM; HL60; HT_HG-U133A	Broad Institute CMAP Up	0.00925	0.04948	2	197	DRD2,DCC
Drug	3351_UP	Catechin-(+,-) hydrate [7295-85-4]; Up 200; 13.8uM; MCF7; HT_HG-U133A	Broad Institute CMAP Up	0.00925	0.04948	2	197	DRD2,GRM8
Drug	3311_UP	Serotonin hydrochloride [153-98-0]; Up 200; 18.8uM; MCF7; HT_HG-U133A	Broad Institute CMAP Up	0.00925	0.04948	2	197	MPL,GRM8
Drug	4075_UP	Metrizamide [31112-62-6]; Up 200; 5uM; PC3; HT_HG-U133A	Broad Institute CMAP Up	0.00925	0.04948	2	197	MPL,DRD2
Drug	3042_DN	Carbachol [51-83-2]; Down 200; 21.8uM; HL60; HT_HG-U133A	Broad Institute CMAP Down	0.00925	0.04948	2	197	MDFIC,DYNC2H1
Drug	4764_DN	3-alpha-Hydroxy-5-beta-androstan-17-one [53-42-9]; Down 200; 13.8uM; MCF7; HT_HG-U133A	Broad Institute CMAP Down	0.00925	0.04948	2	197	DRD2,GRM8
Drug	3143_UP	Azapropazone [13539-59-8]; Up 200; 13.4uM; HL60; HT_HG-U133A	Broad Institute CMAP Up	0.00925	0.04948	2	197	DRD2,PTPRZ1
Drug	4629_UP	Droperidol [548-73-2]; Up 200; 10.6uM; PC3; HT_HG-U133A	Broad Institute CMAP Up	0.00925	0.04948	2	197	MPL,GRM8
Drug	2568_UP	Tinidazole [19387-91-8]; Up 200; 16.2uM; HL60; HT_HG-U133A	Broad Institute CMAP Up	0.00925	0.04948	2	197	GRM8,DYNC2H1
Drug	6949_DN	troglitazone; Down 200; 10uM; MCF7; HT_HG-U133A	Broad Institute CMAP Down	0.00925	0.04948	2	197	GRM8,DYNC2H1
Drug	3978_UP	Dantrolene sodium salt [14663-23-1]; Up 200; 11.8uM; MCF7; HT_HG-U133A	Broad Institute CMAP Up	0.00925	0.04948	2	197	DRD2,GRM8
Drug	4803_UP	Scopolamine hydrochloride [55-16-3]; Up 200; 11.8uM; MCF7; HT_HG-U133A	Broad Institute CMAP Up	0.00925	0.04948	2	197	DRD2,PDE4B
Drug	2166_UP	Succinylsulfathiazole [116-43-8]; Up 200; 11.2uM; HL60; HT_HG-U133A	Broad Institute CMAP Up	0.00925	0.04948	2	197	DRD2,GRM8
Drug	4229_UP	Cyclopenthiazide [742-20-1]; Up 200; 10.6uM; PC3; HT_HG-U133A	Broad Institute CMAP Up	0.00925	0.04948	2	197	MPL,DCC
Drug	4585_UP	Captopril [62571-86-2]; Up 200; 17.2uM; PC3; HT_HG-U133A	Broad Institute CMAP Up	0.00925	0.04948	2	197	DRD2,CADPS2
Drug	2518_DN	Butirosin disulfate salt [51022-98-1]; Down 200; 5.4uM; HL60; HT_HG-U133A	Broad Institute CMAP Down	0.00925	0.04948	2	197	DRD2,GRM8
Drug	6054_UP	Pramoxine hydrochloride [637-58-1]; Up 200; 12.2uM; MCF7; HT_HG-U133A	Broad Institute CMAP Up	0.00925	0.04948	2	197	DCC,GRM8
Drug	6664_UP	Prochlorperazine dimaleate [84-02-6]; Up 200; 6.6uM; PC3; HT_HG-U133A	Broad Institute CMAP Up	0.00925	0.04948	2	197	DRD2,PDE4B
Drug	4127_DN	Sulmazole [73384-60-8]; Down 200; 14uM; MCF7; HT_HG-U133A	Broad Institute CMAP Down	0.00925	0.04948	2	197	DRD2,GRM8
Drug	3043_DN	Niacin [59-67-6]; Down 200; 32.4uM; HL60; HT_HG-U133A	Broad Institute CMAP Down	0.00925	0.04948	2	197	DRD2,GRM8
Drug	2519_DN	Avermectin B1 [71751-41-2]; Down 200; 4.8uM; HL60; HT_HG-U133A	Broad Institute CMAP Down	0.00925	0.04948	2	197	DRD2,GRM8
Drug	4238_UP	Seneciphylline [480-81-9]; Up 200; 12uM; PC3; HT_HG-U133A	Broad Institute CMAP Up	0.00925	0.04948	2	197	MPL,DRD2
Drug	2998_DN	Trichlormethiazide [133-67-5]; Down 200; 10.6uM; HL60; HT_HG-U133A	Broad Institute CMAP Down	0.00925	0.04948	2	197	MDFIC,PDE4B
Drug	3793_UP	Quinethazone [73-49-4]; Up 200; 13.8uM; PC3; HT_HG-U133A	Broad Institute CMAP Up	0.00925	0.04948	2	197	DRD2,PTPRZ1
Drug	341_UP	sodium 4-phenylbutyrate; Up 200; 100uM; MCF7; HG-U133A	Broad Institute CMAP Up	0.00925	0.04948	2	197	DCC,DYNC2H1
Drug	4555_UP	Citalopram hydrobromide [59729-32-7]; Up 200; 1uM; PC3; HT_HG-U133A	Broad Institute CMAP Up	0.00925	0.04948	2	197	DRD2,GRM8
Drug	6842_UP	Iopromide [73334-07-3]; Up 200; 5uM; MCF7; HT_HG-U133A	Broad Institute CMAP Up	0.00925	0.04948	2	197	DRD2,GRM8
Drug	5406_UP	Nizatidine [76963-41-2]; Up 200; 12uM; MCF7; HT_HG-U133A	Broad Institute CMAP Up	0.00934	0.04948	2	198	MPL,DYNC2H1
Drug	CID000449606	AC1L9NAZ	Stitch	0.00934	0.04948	2	198	DRD2,GRM8
Drug	4609_UP	Zimelidine dihydrochloride monohydrate [61129-30-4]; Up 200; 9.8uM; PC3; HT_HG-U133A	Broad Institute CMAP Up	0.00934	0.04948	2	198	PDE4B,GRM8
Drug	5390_UP	Zoxazolamine [61-80-3]; Up 200; 23.8uM; MCF7; HT_HG-U133A	Broad Institute CMAP Up	0.00934	0.04948	2	198	DRD2,PDE4B
Drug	7203_UP	Vidarabine [5536-17-4]; Up 200; 15uM; MCF7; HT_HG-U133A	Broad Institute CMAP Up	0.00934	0.04948	2	198	DRD2,GRM8
Drug	6706_UP	Cisapride [81098-60-4]; Up 200; 8.6uM; PC3; HT_HG-U133A	Broad Institute CMAP Up	0.00934	0.04948	2	198	DRD2,GRM8
Drug	7221_UP	Neomycin sulfate [1405-10-3]; Up 200; 4.2uM; MCF7; HT_HG-U133A	Broad Institute CMAP Up	0.00934	0.04948	2	198	DCC,GRM8
Drug	3174_UP	Vinpocetine [42971-09-5]; Up 200; 11.4uM; MCF7; HT_HG-U133A	Broad Institute CMAP Up	0.00934	0.04948	2	198	GRM8,DYNC2H1
Drug	3024_DN	Doxazosin mesylate [77883-43-3]; Down 200; 7.4uM; HL60; HT_HG-U133A	Broad Institute CMAP Down	0.00934	0.04948	2	198	MDFIC,GRM8
Drug	2535_DN	Streptozotocin [18883-66-4]; Down 200; 15uM; HL60; HT_HG-U133A	Broad Institute CMAP Down	0.00934	0.04948	2	198	DRD2,DYNC2H1
Drug	2945_UP	Pivampicillin [33817-20-8]; Up 200; 8.6uM; HL60; HT_HG-U133A	Broad Institute CMAP Up	0.00934	0.04948	2	198	DRD2,DYNC2H1
Drug	5064_UP	Ornidazole [16773-42-5]; Up 200; 18.2uM; PC3; HT_HG-U133A	Broad Institute CMAP Up	0.00934	0.04948	2	198	DRD2,GRM8
Drug	5993_UP	Proxyphylline [603-00-9]; Up 200; 16.8uM; MCF7; HT_HG-U133A	Broad Institute CMAP Up	0.00934	0.04948	2	198	DCC,GRM8
Drug	5690_UP	Droperidol [548-73-2]; Up 200; 10.6uM; MCF7; HT_HG-U133A	Broad Institute CMAP Up	0.00934	0.04948	2	198	MDFIC,GRM8
Drug	6467_UP	Altretamine [654-05-6]; Up 200; 19uM; MCF7; HT_HG-U133A	Broad Institute CMAP Up	0.00934	0.04948	2	198	DRD2,GRM8
Drug	2701_UP	estradiol, USP; Up 200; 0.01uM; HL60; HT_HG-U133A	Broad Institute CMAP Up	0.00934	0.04948	2	198	MDFIC,DRD2
Drug	3185_UP	Mifepristone [84371-65-3]; Up 200; 9.4uM; MCF7; HT_HG-U133A	Broad Institute CMAP Up	0.00934	0.04948	2	198	DRD2,DYNC2H1
Drug	2146_DN	Trimethylcolchicinic acid [3482-37-9]; Down 200; 11.6uM; HL60; HT_HG-U133A	Broad Institute CMAP Down	0.00934	0.04948	2	198	MDFIC,DRD2
Drug	2274_UP	Methocarbamol [532-03-6]; Up 200; 16.6uM; MCF7; HT_HG-U133A	Broad Institute CMAP Up	0.00934	0.04948	2	198	DRD2,GRM8
Drug	7282_UP	Meticrane [1084-65-7]; Up 200; 14.6uM; PC3; HT_HG-U133A	Broad Institute CMAP Up	0.00934	0.04948	2	198	DRD2,CADPS2
Drug	1145_UP	aspirin, USP; Up 200; 100uM; HL60; HT_HG-U133A	Broad Institute CMAP Up	0.00934	0.04948	2	198	MDFIC,DRD2
Drug	6044_UP	Acacetin [480-44-4]; Up 200; 14uM; MCF7; HT_HG-U133A	Broad Institute CMAP Up	0.00934	0.04948	2	198	DRD2,GRM8
Drug	3326_UP	Theophylline monohydrate [5967-84-0]; Up 200; 20.2uM; MCF7; HT_HG-U133A	Broad Institute CMAP Up	0.00934	0.04948	2	198	DRD2,PDE4B
Drug	2267_UP	Flufenamic acid [530-78-9]; Up 200; 14.2uM; MCF7; HT_HG-U133A	Broad Institute CMAP Up	0.00934	0.04948	2	198	DRD2,GRM8
Drug	1391_UP	Dihydrostreptomycin sulfate [5490-27-7]; Up 200; 2.8uM; HL60; HG-U133A	Broad Institute CMAP Up	0.00934	0.04948	2	198	DRD2,DYNC2H1
Drug	4279_UP	Fenbufen [36330-85-5]; Up 200; 15.8uM; PC3; HT_HG-U133A	Broad Institute CMAP Up	0.00934	0.04948	2	198	DRD2,PDE4B
Drug	206_UP	celecoxib; Up 200; 10uM; MCF7; HG-U133A	Broad Institute CMAP Up	0.00934	0.04948	2	198	DRD2,GRM8
Drug	2554_UP	Furaltadone hydrochloride [3759-92-0]; Up 200; 11uM; HL60; HT_HG-U133A	Broad Institute CMAP Up	0.00934	0.04948	2	198	MDFIC,DRD2
Drug	1694_UP	Metformin hydrochloride [1115-70-4]; Up 200; 24.2uM; MCF7; HT_HG-U133A	Broad Institute CMAP Up	0.00934	0.04948	2	198	DRD2,DYNC2H1
Drug	1163_UP	2-propylpentanoic acid; Up 200; 50uM; HL60; HT_HG-U133A	Broad Institute CMAP Up	0.00934	0.04948	2	198	MDFIC,DYNC2H1
Drug	4759_DN	Myosmine [532-12-7]; Down 200; 27.4uM; MCF7; HT_HG-U133A	Broad Institute CMAP Down	0.00934	0.04948	2	198	DRD2,GRM8
Drug	3304_UP	Calciferol [50-14-6]; Up 200; 10uM; MCF7; HT_HG-U133A	Broad Institute CMAP Up	0.00934	0.04948	2	198	DRD2,GRM8
Drug	3975_UP	Ethisterone [434-03-7]; Up 200; 12.8uM; MCF7; HT_HG-U133A	Broad Institute CMAP Up	0.00934	0.04948	2	198	DRD2,GRM8
Drug	5985_UP	Norfloxacin [70458-96-7]; Up 200; 12.6uM; MCF7; HT_HG-U133A	Broad Institute CMAP Up	0.00934	0.04948	2	198	DRD2,PDE4B
Drug	5110_UP	Aztreonam [78110-38-0]; Up 200; 9.2uM; PC3; HT_HG-U133A	Broad Institute CMAP Up	0.00934	0.04948	2	198	DRD2,GRM8
Drug	5059_UP	Flufenamic acid [530-78-9]; Up 200; 14.2uM; PC3; HT_HG-U133A	Broad Institute CMAP Up	0.00934	0.04948	2	198	MDFIC,DRD2
Drug	3976_UP	Vincamine [1617-90-9]; Up 200; 11.2uM; MCF7; HT_HG-U133A	Broad Institute CMAP Up	0.00934	0.04948	2	198	PDE4B,PTPRZ1
Drug	4664_UP	3-Acetylcoumarin [3949-36-8]; Up 200; 21.2uM; PC3; HT_HG-U133A	Broad Institute CMAP Up	0.00934	0.04948	2	198	MDFIC,GRM8
Drug	4278_UP	Bromopride [4093-35-0]; Up 200; 11.6uM; PC3; HT_HG-U133A	Broad Institute CMAP Up	0.00934	0.04948	2	198	DRD2,PDE4B
Drug	4413_UP	Vitexin [3681-93-4]; Up 200; 9.2uM; MCF7; HT_HG-U133A	Broad Institute CMAP Up	0.00934	0.04948	2	198	MPL,DRD2
Drug	6144_DN	Piretanide [55837-27-9]; Down 200; 11uM; HL60; HT_HG-U133A	Broad Institute CMAP Down	0.00934	0.04948	2	198	DRD2,PDE4B
Drug	4717_UP	Atractyloside potassium salt [102130-43-8]; Up 200; 5uM; MCF7; HT_HG-U133A	Broad Institute CMAP Up	0.00934	0.04948	2	198	PDE4B,GRM8
Drug	1843_UP	Benzonatate [104-31-4]; Up 200; 6.6uM; HL60; HT_HG-U133A	Broad Institute CMAP Up	0.00934	0.04948	2	198	DRD2,GRM8
Drug	2126_DN	Cloxacillin sodium salt [642-78-4]; Down 200; 8.8uM; PC3; HT_HG-U133A	Broad Institute CMAP Down	0.00934	0.04948	2	198	RNF220,MDFIC
Drug	6036_UP	Sulfamerazine [127-79-7]; Up 200; 15.2uM; MCF7; HT_HG-U133A	Broad Institute CMAP Up	0.00934	0.04948	2	198	DRD2,GRM8
Drug	4131_DN	Brompheniramine maleate [980-71-2]; Down 200; 9.2uM; MCF7; HT_HG-U133A	Broad Institute CMAP Down	0.00934	0.04948	2	198	DRD2,GRM8
Drug	2226_UP	Spironolactone [52-01-7]; Up 200; 9.6uM; MCF7; HT_HG-U133A	Broad Institute CMAP Up	0.00934	0.04948	2	198	DRD2,GRM8
Drug	2083_UP	Isoniazid [54-85-3]; Up 200; 29.2uM; PC3; HT_HG-U133A	Broad Institute CMAP Up	0.00934	0.04948	2	198	PDE4B,CADPS2
Drug	2329_UP	Dantrolene sodium salt [14663-23-1]; Up 200; 11.8uM; MCF7; HT_HG-U133A	Broad Institute CMAP Up	0.009431	0.04948	2	199	MPL,GRM8
Drug	254_UP	SC-58125; Up 200; 10uM; MCF7; HG-U133A	Broad Institute CMAP Up	0.009431	0.04948	2	199	DCC,GRM8
Drug	6325_UP	Molsidomine [25717-80-0]; Up 200; 16.6uM; PC3; HT_HG-U133A	Broad Institute CMAP Up	0.009431	0.04948	2	199	MDFIC,DRD2
Drug	5513_DN	Pyrantel tartrate [33401-94-4]; Down 200; 11.2uM; MCF7; HT_HG-U133A	Broad Institute CMAP Down	0.009431	0.04948	2	199	DYNC2H1,ERI3
Drug	7450_UP	Levamisole hydrochloride [16595-80-5]; Up 200; 16.6uM; MCF7; HT_HG-U133A	Broad Institute CMAP Up	0.009431	0.04948	2	199	DRD2,PDE4B
Drug	2567_UP	Diethylstilbestrol [56-53-1]; Up 200; 15uM; HL60; HT_HG-U133A	Broad Institute CMAP Up	0.009431	0.04948	2	199	PDE4B,DYNC2H1
Drug	5538_UP	Enilconazole [35554-44-0]; Up 200; 13.4uM; MCF7; HT_HG-U133A	Broad Institute CMAP Up	0.009431	0.04948	2	199	PDE4B,GRM8
Drug	7363_UP	Griseofulvin [126-07-8]; Up 200; 11.2uM; PC3; HT_HG-U133A	Broad Institute CMAP Up	0.009431	0.04948	2	199	DRD2,CADPS2
Drug	4847_UP	Succinylsulfathiazole [116-43-8]; Up 200; 11.2uM; MCF7; HT_HG-U133A	Broad Institute CMAP Up	0.009431	0.04948	2	199	DRD2,GRM8
Drug	4119_DN	Amiprilose hydrochloride [60414-06-4]; Down 200; 11.8uM; MCF7; HT_HG-U133A	Broad Institute CMAP Down	0.009431	0.04948	2	199	DRD2,GRM8
Drug	3320_UP	Nitrofural [59-87-0]; Up 200; 20.2uM; MCF7; HT_HG-U133A	Broad Institute CMAP Up	0.009431	0.04948	2	199	DRD2,GRM8
Drug	7230_UP	Convolamine hydrochloride [500-56-1]; Up 200; 11.8uM; MCF7; HT_HG-U133A	Broad Institute CMAP Up	0.009431	0.04948	2	199	DRD2,GRM8
Drug	3794_UP	Oxaprozin [21256-18-8]; Up 200; 13.6uM; PC3; HT_HG-U133A	Broad Institute CMAP Up	0.009431	0.04948	2	199	DRD2,GRM8
Drug	2545_UP	Demeclocycline hydrochloride [64-73-3]; Up 200; 8uM; HL60; HT_HG-U133A	Broad Institute CMAP Up	0.009431	0.04948	2	199	DRD2,GRM8
Drug	2682_DN	2-propylpentanoic acid; Down 200; 50uM; HL60; HT_HG-U133A	Broad Institute CMAP Down	0.009431	0.04948	2	199	MDFIC,GRM8
Drug	3220_UP	Clopamide [636-54-4]; Up 200; 11.6uM; MCF7; HT_HG-U133A	Broad Institute CMAP Up	0.009431	0.04948	2	199	DRD2,GRM8
Drug	4362_UP	Tolbutamide [64-77-7]; Up 200; 14.8uM; MCF7; HT_HG-U133A	Broad Institute CMAP Up	0.009431	0.04948	2	199	DRD2,GRM8
Drug	3512_UP	Piribedil hydrochloride [78213-63-5]; Up 200; 12uM; MCF7; HT_HG-U133A	Broad Institute CMAP Up	0.009431	0.04948	2	199	DRD2,GRM8
Drug	5475_UP	L(-)-vesamicol hydrochloride [112709-59-8]; Up 200; 13.6uM; MCF7; HT_HG-U133A	Broad Institute CMAP Up	0.009431	0.04948	2	199	DRD2,GRM8
Drug	5090_UP	Bufexamac [2438-72-4]; Up 200; 18uM; PC3; HT_HG-U133A	Broad Institute CMAP Up	0.009431	0.04948	2	199	PDE4B,DCC
Drug	4691_UP	Nalidixic acid sodium salt hydrate; Up 200; 14.6uM; MCF7; HT_HG-U133A	Broad Institute CMAP Up	0.009431	0.04948	2	199	PDE4B,GRM8
Drug	5280_UP	Timolol maleate salt [26921-17-5]; Up 200; 9.2uM; MCF7; HT_HG-U133A	Broad Institute CMAP Up	0.009431	0.04948	2	199	MPL,DRD2
Drug	3170_UP	Oxytetracycline dihydrate [6153-64-6]; Up 200; 8uM; MCF7; HT_HG-U133A	Broad Institute CMAP Up	0.009431	0.04948	2	199	DRD2,DYNC2H1
Drug	3353_UP	Carbenoxolone disodium salt [7421-40-1]; Up 200; 6.6uM; MCF7; HT_HG-U133A	Broad Institute CMAP Up	0.009431	0.04948	2	199	PDE4B,GRM8
Drug	3821_UP	Paroxetine maleate [64006-44-6]; Up 200; 1uM; PC3; HT_HG-U133A	Broad Institute CMAP Up	0.009431	0.04948	2	199	DCC,GRM8
Drug	4230_UP	Minaprine dihydrochloride [25953-17-7]; Up 200; 10.8uM; PC3; HT_HG-U133A	Broad Institute CMAP Up	0.009431	0.04948	2	199	DRD2,GRM8
Drug	4687_UP	Griseofulvin [126-07-8]; Up 200; 11.2uM; MCF7; HT_HG-U133A	Broad Institute CMAP Up	0.009431	0.04948	2	199	DRD2,PDE4B
Drug	4140_DN	Benzathine benzylpenicillin [5928-84-7]; Down 200; 4.2uM; MCF7; HT_HG-U133A	Broad Institute CMAP Down	0.009431	0.04948	2	199	DRD2,GRM8
Drug	1790_UP	Folic acid [59-30-3]; Up 200; 9uM; HL60; HG-U133A	Broad Institute CMAP Up	0.009431	0.04948	2	199	DRD2,DYNC2H1
Drug	2266_UP	Oxolinic acid [14698-29-4]; Up 200; 15.4uM; MCF7; HT_HG-U133A	Broad Institute CMAP Up	0.009431	0.04948	2	199	DRD2,GRM8
Drug	3286_UP	Naringin hydrate [11032-30-7]; Up 200; 6.6uM; MCF7; HT_HG-U133A	Broad Institute CMAP Up	0.009431	0.04948	2	199	DRD2,GRM8
Drug	3575_UP	Ondansetron Hydrochloride [103639-04-9]; Up 200; 12.2uM; MCF7; HT_HG-U133A	Broad Institute CMAP Up	0.009431	0.04948	2	199	DRD2,DCC
Drug	2071_UP	Pirenzepine dihydrochloride [29868-97-1]; Up 200; 9.4uM; PC3; HT_HG-U133A	Broad Institute CMAP Up	0.009431	0.04948	2	199	PDE4B,ERI3
Drug	4645_UP	Naloxone hydrochloride [357-08-4]; Up 200; 11uM; PC3; HT_HG-U133A	Broad Institute CMAP Up	0.009431	0.04948	2	199	DRD2,GRM8
Drug	6024_UP	Mepenzolate bromide [76-90-4]; Up 200; 9.6uM; MCF7; HT_HG-U133A	Broad Institute CMAP Up	0.009431	0.04948	2	199	DRD2,GRM8
Drug	4775_UP	Pantothenic acid calcium salt monohydrate [63409-48-3]; Up 200; 8uM; MCF7; HT_HG-U133A	Broad Institute CMAP Up	0.009431	0.04948	2	199	DRD2,PDE4B
Drug	2147_DN	Yohimbinic acid monohydrate [27801-27-2]; Down 200; 11.2uM; HL60; HT_HG-U133A	Broad Institute CMAP Down	0.009431	0.04948	2	199	DRD2,DYNC2H1
Drug	2549_UP	Cloperastine hydrochloride [14984-68-0]; Up 200; 11uM; HL60; HT_HG-U133A	Broad Institute CMAP Up	0.009431	0.04948	2	199	DCC,DYNC2H1
Drug	6123_DN	Meprylcaine hydrochloride [956-03-6]; Down 200; 14.8uM; HL60; HT_HG-U133A	Broad Institute CMAP Down	0.009431	0.04948	2	199	DRD2,PDE4B
Drug	3760_UP	Deferoxamine mesylate [138-14-7]; Up 200; 6uM; PC3; HT_HG-U133A	Broad Institute CMAP Up	0.009522	0.04948	2	200	DRD2,GRM8
Drug	6687_UP	Nafronyl oxalate [3200-06-4]; Up 200; 8.4uM; PC3; HT_HG-U133A	Broad Institute CMAP Up	0.009522	0.04948	2	200	DRD2,GRM8
Drug	7404_UP	Ifenprodil tartrate [23210-58-4]; Up 200; 8.4uM; MCF7; HT_HG-U133A	Broad Institute CMAP Up	0.009522	0.04948	2	200	DRD2,DYNC2H1
Drug	4598_DN	Vancomycin hydrochloride [1404-93-9]; Down 200; 2.6uM; PC3; HT_HG-U133A	Broad Institute CMAP Down	0.009522	0.04948	2	200	DRD2,PDE4B
Drug	5679_UP	Methylhydantoin-5-(L) [40856-73-3]; Up 200; 35uM; MCF7; HT_HG-U133A	Broad Institute CMAP Up	0.009522	0.04948	2	200	DRD2,DCC
Drug	6523_UP	Deptropine citrate [2169-75-7]; Up 200; 7.6uM; MCF7; HT_HG-U133A	Broad Institute CMAP Up	0.009522	0.04948	2	200	PDE4B,GRM8
Drug	2510_DN	Etanidazole [22668-01-5]; Down 200; 18.6uM; HL60; HT_HG-U133A	Broad Institute CMAP Down	0.009522	0.04948	2	200	PDE4B,GRM8
Drug	3752_UP	Promazine hydrochloride [53-60-1]; Up 200; 12.4uM; PC3; HT_HG-U133A	Broad Institute CMAP Up	0.009522	0.04948	2	200	DRD2,GRM8
Drug	4605_UP	Naringin hydrate [11032-30-7]; Up 200; 6.6uM; PC3; HT_HG-U133A	Broad Institute CMAP Up	0.009522	0.04948	2	200	DRD2,GRM8
Drug	6002_UP	Iobenguane sulfate; Up 200; 10.8uM; MCF7; HT_HG-U133A	Broad Institute CMAP Up	0.009522	0.04948	2	200	DRD2,GRM8
Drug	3935_UP	Eucatropine hydrochloride [536-93-6]; Up 200; 12.2uM; MCF7; HT_HG-U133A	Broad Institute CMAP Up	0.009522	0.04948	2	200	PDE4B,GRM8
Drug	2278_UP	Oxymetazoline hydrochloride [2315-02-8]; Up 200; 13.4uM; MCF7; HT_HG-U133A	Broad Institute CMAP Up	0.009522	0.04948	2	200	PDE4B,GRM8
Drug	377_UP	celecoxib; Up 200; 10uM; MCF7; HG-U133A	Broad Institute CMAP Up	0.009522	0.04948	2	200	DRD2,PDE4B
Drug	251_UP	rofecoxib; Up 200; 10uM; MCF7; HG-U133A	Broad Institute CMAP Up	0.009522	0.04948	2	200	MDFIC,DCC
Drug	4170_UP	Myricetin [529-44-2]; Up 200; 12.6uM; MCF7; HT_HG-U133A	Broad Institute CMAP Up	0.009522	0.04948	2	200	MPL,MDFIC
Drug	CID011809364	2nq6	Stitch	0.009638	0.04948	1	13	MPL
Drug	CID005477253	phenyltin;hydrate	Stitch	0.009638	0.04948	1	13	MDFIC
Drug	CID005311256	AC1NSKBB	Stitch	0.009638	0.04948	1	13	GRM8
Drug	CID000208951	bifeprunox	Stitch	0.009638	0.04948	1	13	DRD2
Drug	CID000195080	4-aminospiroperidol	Stitch	0.009638	0.04948	1	13	DRD2
Drug	ctd:C050504	tianeptine	CTD	0.009638	0.04948	1	13	DRD2
Drug	CID003964410	Mspg	Stitch	0.009638	0.04948	1	13	GRM8
Drug	CID000012453	Sordinol	Stitch	0.009638	0.04948	1	13	DRD2
Drug	ctd:D013134	Spiperone	CTD	0.009638	0.04948	1	13	DRD2
Drug	ctd:C046649	ropinirole	CTD	0.009638	0.04948	1	13	DRD2
Drug	CID000068896	vinconate	Stitch	0.009638	0.04948	1	13	DRD2
Drug	CID000006367	acetyl chloride	Stitch	0.009638	0.04948	1	13	MDFIC
Drug	CID000123956	AC1L3XM7	Stitch	0.009638	0.04948	1	13	DRD2
Drug	CID000047652	nantradol hydrochloride	Stitch	0.009638	0.04948	1	13	DRD2
Drug	CID000011815	1,3-indandione	Stitch	0.009638	0.04948	1	13	PDE4B
Drug	CID000008108	butyl vinyl ether	Stitch	0.009638	0.04948	1	13	MDFIC
Drug	CID000003055	diphenidol	Stitch	0.009638	0.04948	1	13	DRD2
Drug	CID000125564	blonanserin	Stitch	0.009638	0.04948	1	13	DRD2
Drug	CID000077258	tripyridyltriazine	Stitch	0.009638	0.04948	1	13	DRD2
Drug	CID005311463	MSOPPE	Stitch	0.009638	0.04948	1	13	GRM8
Drug	CID000009276	Bulbokaprin	Stitch	0.009638	0.04948	1	13	DRD2
Disease	C0233612	Waxy flexibility	DisGeNET Curated	0.01156	0.04965	1	15	DRD2
Disease	C0013386	Dyskinesia, Drug-Induced	DisGeNET Curated	0.01156	0.04965	1	15	DRD2
Disease	C0027849	Neuroleptic Malignant Syndrome	DisGeNET BeFree	0.01156	0.04965	1	15	DRD2
Disease	C0751088	Dyskinesia, Medication-Induced	DisGeNET Curated	0.01156	0.04965	1	15	DRD2
Disease	C0007370	Catalepsy	DisGeNET Curated	0.01156	0.04965	1	15	DRD2
Disease	C1456624	Methamphetamine abuse	DisGeNET BeFree	0.01156	0.04965	1	15	DRD2
Disease	C0746402	manic symptom	DisGeNET BeFree	0.01156	0.04965	1	15	DRD2

### Sheet: S18
Supplementary Table 18. ToppGene gene set enrichment of intersecting GRIN-retained genes from the union of MVP, SA-EUR, and SA-MDD genes (IA, I1, I2, I3) at p < 1e-5.
Category	ID	Name	Source	p-value	q-value FDR B&H	Hit Count in Query List	Hit Count in Genome	Hit in Query List
GO: Cellular Component	GO:0097060	synaptic membrane		1.8e-05	0.001403	5	480	CADPS2,GRM8,PTPRZ1,DRD2,DCC
GO: Cellular Component	GO:0099699	integral component of synaptic membrane		1.833e-05	0.001403	4	225	GRM8,PTPRZ1,DRD2,DCC
GO: Cellular Component	GO:0099240	intrinsic component of synaptic membrane		2.52e-05	0.001403	4	244	GRM8,PTPRZ1,DRD2,DCC
GO: Cellular Component	GO:0045202	synapse		6.399e-05	0.002519	7	1582	CADPS2,GRM8,PTPRZ1,DRD2,PDE4B,SGIP1,DCC
GO: Cellular Component	GO:0045211	postsynaptic membrane		8.662e-05	0.002519	4	335	CADPS2,PTPRZ1,DRD2,DCC
GO: Cellular Component	GO:0098793	presynapse		9.05e-05	0.002519	5	673	CADPS2,GRM8,DRD2,PDE4B,SGIP1
GO: Cellular Component	GO:0098794	postsynapse		0.0001982	0.004094	5	795	CADPS2,PTPRZ1,DRD2,PDE4B,DCC
GO: Cellular Component	GO:0099055	integral component of postsynaptic membrane		0.0002407	0.004094	3	169	PTPRZ1,DRD2,DCC
GO: Cellular Component	GO:0032279	asymmetric synapse		0.0002451	0.004094	4	439	PTPRZ1,DRD2,PDE4B,DCC
GO: Cellular Component	GO:0014069	postsynaptic density		0.0002451	0.004094	4	439	PTPRZ1,DRD2,PDE4B,DCC
GO: Cellular Component	GO:0098936	intrinsic component of postsynaptic membrane		0.0002803	0.004185	3	178	PTPRZ1,DRD2,DCC
GO: Cellular Component	GO:0098984	neuron to neuron synapse		0.0003103	0.004185	4	467	PTPRZ1,DRD2,PDE4B,DCC
GO: Cellular Component	GO:0099572	postsynaptic specialization		0.0003258	0.004185	4	473	PTPRZ1,DRD2,PDE4B,DCC
GO: Cellular Component	GO:0098978	glutamatergic synapse		0.0004433	0.005066	4	513	CADPS2,GRM8,PTPRZ1,DRD2
GO: Cellular Component	GO:0042734	presynaptic membrane		0.000455	0.005066	3	210	CADPS2,GRM8,DRD2
GO: Cellular Component	GO:0043005	neuron projection		0.0008321	0.008601	6	1679	MPL,GRM8,PTPRZ1,DRD2,PDE4B,DCC
GO: Cellular Component	GO:0008021	synaptic vesicle		0.0008755	0.008601	3	263	CADPS2,DRD2,PDE4B
GO: Cellular Component	GO:0043197	dendritic spine		0.0009345	0.008605	3	269	PTPRZ1,DRD2,PDE4B
GO: Cellular Component	GO:0044309	neuron spine		0.0009856	0.008605	3	274	PTPRZ1,DRD2,PDE4B
GO: Cellular Component	GO:0036477	somatodendritic compartment		0.001063	0.008605	5	1145	MPL,GRM8,PTPRZ1,DRD2,PDE4B
GO: Cellular Component	GO:0070382	exocytic vesicle		0.001082	0.008605	3	283	CADPS2,DRD2,PDE4B
Disease	C0036341	Schizophrenia	DisGeNET Curated	1.15e-05	0.009532	6	883	CADPS2,GRM8,PTPRZ1,DRD2,PDE4B,DCC
Disease	C0001973	Alcoholic Intoxication, Chronic	DisGeNET Curated	2.323e-05	0.00963	4	268	GRM8,DRD2,PDE4B,SGIP1
GO: Cellular Component	GO:0099061	integral component of postsynaptic density membrane		0.001303	0.009893	2	73	PTPRZ1,DCC
GO: Cellular Component	GO:0099146	intrinsic component of postsynaptic density membrane		0.001524	0.01107	2	79	PTPRZ1,DCC
GO: Cellular Component	GO:0060076	excitatory synapse		0.001601	0.01114	2	81	CADPS2,PDE4B
GO: Cellular Component	GO:0043025	neuronal cell body		0.001859	0.01242	4	753	MPL,GRM8,PTPRZ1,DRD2
Disease	C0001957	Alcohol Withdrawal Delirium	DisGeNET BeFree	8.671e-05	0.01505	2	21	GRM8,DRD2
Disease	C0041671	Attention Deficit Disorder	DisGeNET Curated	9.535e-05	0.01505	2	22	GRM8,DRD2
Disease	C1321905	Minimal Brain Dysfunction	DisGeNET Curated	9.535e-05	0.01505	2	22	GRM8,DRD2
Disease	C1263846	Attention deficit hyperactivity disorder	DisGeNET Curated	0.0001138	0.01505	2	24	GRM8,DRD2
Disease	C0004352	Autistic Disorder	DisGeNET BeFree	0.0001665	0.01505	5	864	CADPS2,GRM8,PTPRZ1,DRD2,PDE4B
Disease	C0376280	Anxiety States, Neurotic	DisGeNET Curated	0.0003872	0.01505	2	44	GRM8,DRD2
Disease	C0003469	Anxiety Disorders	DisGeNET Curated	0.0003872	0.01505	2	44	GRM8,DRD2
Disease	C1279420	Anxiety neurosis (finding)	DisGeNET Curated	0.0003872	0.01505	2	44	GRM8,DRD2
Disease	cv:C4479640	Gaze palsy, familial horizontal, with progressive scoliosis, 2	Clinical Variations	0.0006716	0.01505	1	1	DCC
Disease	C1838332	HELICOBACTER PYLORI INFECTION, SUSCEPTIBILITY TO	DisGeNET Curated	0.0006716	0.01505	1	1	PTPRZ1
Disease	C2678311	Thrombocytopenia 3	DisGeNET BeFree	0.0006716	0.01505	1	1	MPL
Disease	604498	AMEGAKARYOCYTIC THROMBOCYTOPENIA, CONGENITAL	OMIM MedGen	0.0006716	0.01505	1	1	MPL
Disease	617542	GAZE PALSY, FAMILIAL HORIZONTAL, WITH PROGRESSIVE SCOLIOSIS 2, WITH IMPAIRED INTELLECTUAL DEVELOPMENT	OMIM MedGen	0.0006716	0.01505	1	1	DCC
Disease	cv:C1327915	Congenital amegakaryocytic thrombocytopenia	Clinical Variations	0.0006716	0.01505	1	1	MPL
Disease	C0036339	Schizoid Personality Disorder	DisGeNET BeFree	0.0006716	0.01505	1	1	DRD2
Disease	601977	THROMBOCYTHEMIA 2	OMIM MedGen	0.0006716	0.01505	1	1	MPL
Disease	C1834870	MIRROR MOVEMENTS 1	DisGeNET Curated	0.0006716	0.01505	1	1	DCC
Disease	C0236807	Amphetamine Abuse	DisGeNET BeFree	0.0006716	0.01505	1	1	DRD2
Disease	C0338777	Opium Dependence	DisGeNET BeFree	0.0006716	0.01505	1	1	DRD2
Disease	157600	MIRROR MOVEMENTS 1	OMIM MedGen	0.0006716	0.01505	1	1	DCC
Disease	C1327915	Congenital amegakaryocytic thrombocytopenia	DisGeNET Curated	0.0006716	0.01505	1	1	MPL
Disease	C0856561	Opium addiction	DisGeNET BeFree	0.0006716	0.01505	1	1	DRD2
Disease	cv:C1834870	Mirror movements 1	Clinical Variations	0.0006716	0.01505	1	1	DCC
Disease	C0017570	Gingival Neoplasms	DisGeNET BeFree	0.0006716	0.01505	1	1	DCC
Disease	C0272282	Thrombocytopenia, cyclic	DisGeNET BeFree	0.0006716	0.01505	1	1	MPL
Disease	613091	SHORT-RIB THORACIC DYSPLASIA 3 WITH OR WITHOUT POLYDACTYLY	OMIM MedGen	0.0006716	0.01505	1	1	DYNC2H1
Disease	cv:C3275998	Thrombocytosis, benign familial microcytic	Clinical Variations	0.0006716	0.01505	1	1	MPL
Disease	C3275998	THROMBOCYTHEMIA 2	DisGeNET Curated	0.0006716	0.01505	1	1	MPL
Disease	C0009084	Cluster A personality disorder	DisGeNET BeFree	0.0006716	0.01505	1	1	DRD2
Disease	C1112173	Transient psychosis	DisGeNET BeFree	0.0006716	0.01505	1	1	DRD2
Disease	C0919582	Sudden onset of sleep	DisGeNET BeFree	0.0006716	0.01505	1	1	DRD2
Disease	cv:C0036069	Short-rib thoracic dysplasia 3 with or without polydactyly	Clinical Variations	0.0006716	0.01505	1	1	DYNC2H1
Disease	C0339965	Hemorrhagic pneumonia	DisGeNET BeFree	0.0006716	0.01505	1	1	MPL
Disease	C4479640	GAZE PALSY, FAMILIAL HORIZONTAL, WITH PROGRESSIVE SCOLIOSIS, 2	DisGeNET Curated	0.0006716	0.01505	1	1	DCC
GO: Cellular Component	GO:0099060	integral component of postsynaptic specialization membrane		0.002721	0.01714	2	106	PTPRZ1,DCC
GO: Cellular Component	GO:0044297	cell body		0.002832	0.01714	4	845	MPL,GRM8,PTPRZ1,DRD2
GO: Cellular Component	GO:0098982	GABA-ergic synapse		0.002874	0.01714	2	109	GRM8,DRD2
GO: Cellular Component	GO:0098948	intrinsic component of postsynaptic specialization membrane		0.003032	0.01746	2	112	PTPRZ1,DCC
GO: Cellular Component	GO:0098839	postsynaptic density membrane		0.003139	0.01747	2	114	PTPRZ1,DCC
GO: Cellular Component	GO:0099056	integral component of presynaptic membrane		0.003247	0.01749	2	116	GRM8,DRD2
Human Phenotype	HP:0002862	Bladder carcinoma		7.258e-05	0.01944	3	93	DCUN1D5,DYNC2H1,DCC
Human Phenotype	HP:0004798	Recurrent infection of the gastrointestinal tract		0.0001336	0.01944	3	114	DCUN1D5,DYNC2H1,PTPRZ1
Human Phenotype	HP:0001880	Eosinophilia		0.0001336	0.01944	3	114	MPL,DCUN1D5,DYNC2H1
Human Phenotype	HP:0005558	Chronic leukemia		0.0001371	0.01944	3	115	MPL,DCUN1D5,DYNC2H1
Human Phenotype	HP:0001879	Abnormal eosinophil morphology		0.0001444	0.01944	3	117	MPL,DCUN1D5,DYNC2H1
Human Phenotype	HP:0009725	Bladder neoplasm		0.0001481	0.01944	3	118	DCUN1D5,DYNC2H1,DCC
Human Phenotype	HP:0002725	Systemic lupus erythematosus		0.0002362	0.01944	3	138	MPL,DCUN1D5,DYNC2H1
Human Phenotype	HP:0005547	Myeloproliferative disorder		0.0002413	0.01944	3	139	MPL,DCUN1D5,DYNC2H1
Human Phenotype	HP:0011955	Hepatic granulomatosis		0.0002469	0.01944	2	24	DCUN1D5,DYNC2H1
Human Phenotype	HP:0001409	Portal hypertension		0.0002572	0.01944	3	142	MPL,DCUN1D5,DYNC2H1
Human Phenotype	HP:0011921	Exudative pleural effusion		0.0002682	0.01944	2	25	DCUN1D5,DYNC2H1
Human Phenotype	HP:0006707	Abnormality of the hepatic vasculature		0.0002851	0.01944	3	147	MPL,DCUN1D5,DYNC2H1
Human Phenotype	HP:0006559	Hepatic calcification		0.0002905	0.01944	2	26	DCUN1D5,DYNC2H1
Human Phenotype	HP:0002563	Constrictive pericarditis		0.0002905	0.01944	2	26	DCUN1D5,DYNC2H1
Human Phenotype	HP:0100242	Sarcoma		0.0002907	0.01944	4	420	MPL,DCUN1D5,DYNC2H1,DCC
Disease	C0085762	Alcohol abuse	DisGeNET Curated	0.0008972	0.01957	2	67	DRD2,PDE4B
GO: Cellular Component	GO:0098889	intrinsic component of presynaptic membrane		0.003937	0.02039	2	128	GRM8,DRD2
GO: Cellular Component	GO:0150034	distal axon		0.004029	0.02039	3	449	PTPRZ1,DRD2,DCC
Disease	C0007682	CNS disorder	DisGeNET BeFree	0.00106	0.02099	3	313	PTPRZ1,DRD2,PDE4B
Disease	C0236733	Amphetamine-Related Disorders	DisGeNET Curated	0.001123	0.02099	2	75	DRD2,PDE4B
Disease	C0524662	Opiate Addiction	DisGeNET BeFree	0.001123	0.02099	2	75	GRM8,DRD2
Disease	C0236804	Amphetamine Addiction	DisGeNET Curated	0.001123	0.02099	2	75	DRD2,PDE4B
Disease	C0524528	Pervasive Development Disorder	DisGeNET BeFree	0.001213	0.02099	3	328	CADPS2,GRM8,DRD2
Disease	C0003467	Anxiety	DisGeNET BeFree	0.001217	0.02099	4	752	GRM8,PTPRZ1,DRD2,PDE4B
Disease	C2874392	Alcohol dependence with withdrawal, unspecified	DisGeNET BeFree	0.001342	0.02099	1	2	DRD2
Disease	C3179058	Corpus Callosum Malformation	DisGeNET Curated	0.001342	0.02099	1	2	DCC
Disease	C0751528	Stuttering, Childhood	DisGeNET BeFree	0.001342	0.02099	1	2	DRD2
Disease	C0454560	Acquired Language Disorders	DisGeNET Curated	0.001342	0.02099	1	2	DRD2
Disease	C1846496	Gaze Palsy, Familial Horizontal, with Progressive Scoliosis	DisGeNET Curated	0.001342	0.02099	1	2	DCC
Disease	C0036069	Saldino-Noonan Syndrome	DisGeNET BeFree	0.001342	0.02099	1	2	DYNC2H1
Disease	C0272293	Chronic idiopathic thrombocytopenic purpura	DisGeNET BeFree	0.001342	0.02099	1	2	MPL
Disease	C4551964	GAZE PALSY, FAMILIAL HORIZONTAL, WITH PROGRESSIVE SCOLIOSIS, 1	DisGeNET Curated	0.001342	0.02099	1	2	DCC
Human Phenotype	HP:0000317	Facial myokymia		0.0003375	0.02116	2	28	DCUN1D5,DYNC2H1
GO: Cellular Component	GO:0072534	perineuronal net		0.004433	0.02177	1	6	PTPRZ1
GO: Cellular Component	GO:0030133	transport vesicle		0.004634	0.02211	3	472	CADPS2,DRD2,PDE4B
GO: Cellular Component	GO:0098966	perisynaptic extracellular matrix		0.00517	0.02398	1	7	PTPRZ1
Disease	C3714760	Drug-induced tardive dyskinesia	DisGeNET BeFree	0.001756	0.02418	2	94	DRD2,PDE4B
Disease	C0686347	Tardive Dyskinesia	DisGeNET BeFree	0.001756	0.02418	2	94	DRD2,PDE4B
Disease	C3805233	Post essential thrombocythaemia myelofibrosis	DisGeNET BeFree	0.002012	0.02418	1	3	MPL
Disease	C0432197	Short rib-polydactyly syndrome, Verma-Naumoff type	DisGeNET BeFree	0.002012	0.02418	1	3	DYNC2H1
Disease	C0175754	Agenesis of corpus callosum	DisGeNET Curated	0.002012	0.02418	1	3	DCC
Disease	C4303761	Familial thrombocytosis	DisGeNET Curated	0.002012	0.02418	1	3	MPL
Disease	C4273671	Inherited predisposition to essential thrombocythemia	DisGeNET BeFree	0.002012	0.02418	1	3	MPL
Disease	C0836924	Thrombocytosis	DisGeNET Curated	0.002012	0.02418	1	3	MPL
Disease	C1838608	Radial aplasia	DisGeNET BeFree	0.002012	0.02418	1	3	MPL
Disease	C0679293	familial alcoholism	DisGeNET BeFree	0.002012	0.02418	1	3	DRD2
Disease	C3697376	Oculoskeletal dysplasia	DisGeNET BeFree	0.002012	0.02418	1	3	DRD2
Disease	C1399358	Hemiparkinsonism	DisGeNET BeFree	0.002012	0.02418	1	3	DRD2
Disease	C0021122	Disruptive, Impulse Control, and Conduct Disorders	DisGeNET Curated	0.002012	0.02418	1	3	DRD2
Disease	C4289688	Diffuse midline glioma, point mutation K27M in histone H3	DisGeNET BeFree	0.002012	0.02418	1	3	DRD2
Disease	C0021776	Intermittent Explosive Disorder	DisGeNET Curated	0.002012	0.02418	1	3	DRD2
Human Phenotype	HP:0002204	Pulmonary embolism		0.0004621	0.02454	3	173	MPL,DCUN1D5,DYNC2H1
Human Phenotype	HP:0001876	Pancytopenia		0.0004945	0.02454	3	177	MPL,DCUN1D5,DYNC2H1
Human Phenotype	HP:0000265	Mastoiditis		0.0004997	0.02454	2	34	DCUN1D5,DYNC2H1
Human Phenotype	HP:0003653	Cellular metachromasia		0.0005112	0.02454	3	179	MPL,DCUN1D5,DYNC2H1
Human Phenotype	HP:0000264	Abnormality of the mastoid		0.0005297	0.02454	2	35	DCUN1D5,DYNC2H1
Human Phenotype	HP:0000211	Trismus		0.0005606	0.02454	2	36	DCUN1D5,DYNC2H1
Human Phenotype	HP:0001913	Granulocytopenia		0.0005817	0.02454	3	187	MPL,DCUN1D5,DYNC2H1
Human Phenotype	HP:0002411	Myokymia		0.0005924	0.02454	2	37	DCUN1D5,DYNC2H1
Human Phenotype	HP:0012145	Abnormality of multiple cell lineages in the bone marrow		0.0006386	0.02454	3	193	MPL,DCUN1D5,DYNC2H1
Human Phenotype	HP:0010512	Adrenal calcification		0.0006929	0.02454	2	40	DCUN1D5,DYNC2H1
Human Phenotype	HP:0004371	Abnormality of glycosaminoglycan metabolism		0.000699	0.02454	3	199	MPL,DCUN1D5,DYNC2H1
Human Phenotype	HP:0011020	Abnormality of mucopolysaccharide metabolism		0.000699	0.02454	3	199	MPL,DCUN1D5,DYNC2H1
Human Phenotype	HP:0011012	Abnormal circulating polysaccharide concentration		0.0007094	0.02454	3	200	MPL,DCUN1D5,DYNC2H1
GO: Cellular Component	GO:0099634	postsynaptic specialization membrane		0.005502	0.02483	2	152	PTPRZ1,DCC
Disease	C0237123	Alcohol or Other Drugs use	DisGeNET BeFree	0.002308	0.02499	2	108	DRD2,PDE4B
Disease	C0013170	Drug habituation	DisGeNET Curated	0.002612	0.02499	2	115	CADPS2,DRD2
Disease	C0236969	Substance-Related Disorders	DisGeNET Curated	0.002612	0.02499	2	115	CADPS2,DRD2
Disease	C0013146	Drug abuse	DisGeNET Curated	0.002612	0.02499	2	115	CADPS2,DRD2
Disease	C0013222	Drug Use Disorders	DisGeNET Curated	0.002612	0.02499	2	115	CADPS2,DRD2
Disease	C1510472	Drug Dependence	DisGeNET Curated	0.002612	0.02499	2	115	CADPS2,DRD2
Disease	C0038580	Substance Dependence	DisGeNET Curated	0.002612	0.02499	2	115	CADPS2,DRD2
Disease	C0038586	Substance Use Disorders	DisGeNET Curated	0.002612	0.02499	2	115	CADPS2,DRD2
Disease	C0029231	Organic Mental Disorders, Substance-Induced	DisGeNET Curated	0.002612	0.02499	2	115	CADPS2,DRD2
Disease	C4316881	Prescription Drug Abuse	DisGeNET Curated	0.002612	0.02499	2	115	CADPS2,DRD2
Disease	C0740858	Substance abuse problem	DisGeNET Curated	0.002657	0.02499	2	116	CADPS2,DRD2
Disease	254450	MYELOFIBROSIS	OMIM MedGen	0.002682	0.02499	1	4	MPL
Disease	C1735368	Acute dystonia	DisGeNET BeFree	0.002682	0.02499	1	4	DRD2
Disease	C0856977	Childhood aggression	DisGeNET BeFree	0.002682	0.02499	1	4	DRD2
Disease	C0398639	Amegakaryocytic thrombocytopenia	DisGeNET BeFree	0.002682	0.02499	1	4	MPL
Disease	C0023015	Language Disorders	DisGeNET Curated	0.002682	0.02499	1	4	DRD2
Disease	C0026987	Myelofibrosis	DisGeNET Curated	0.002682	0.02499	1	4	MPL
Disease	cv:C0001815	Myelofibrosis	Clinical Variations	0.002682	0.02499	1	4	MPL
Disease	C0747752	Polysubstance abuse	DisGeNET BeFree	0.002682	0.02499	1	4	DRD2
Disease	cv:C0265275	Jeune thoracic dystrophy	Clinical Variations	0.002682	0.02499	1	4	DYNC2H1
Human Phenotype	HP:0100796	Orchitis		0.0007643	0.02555	2	42	DCUN1D5,DYNC2H1
Human Phenotype	HP:0000016	Urinary retention		0.0008012	0.02592	2	43	DCUN1D5,DYNC2H1
GO: Cellular Component	GO:0099535	synapse-associated extracellular matrix		0.005906	0.02596	1	8	PTPRZ1
Human Phenotype	HP:0100749	Chest pain		0.0008659	0.02667	3	214	MPL,DCUN1D5,DYNC2H1
Human Phenotype	HP:0100777	Exostoses		0.0008776	0.02667	2	45	DCUN1D5,DYNC2H1
Human Phenotype	HP:0001433	Hepatosplenomegaly		0.0009519	0.02683	3	221	MPL,DCUN1D5,DYNC2H1
Human Phenotype	HP:0002273	Tetraparesis		0.0009987	0.02683	2	48	DCUN1D5,DYNC2H1
Human Phenotype	HP:0002965	Cutaneous anergy		0.0009987	0.02683	2	48	DCUN1D5,DYNC2H1
Human Phenotype	HP:0000975	Hyperhidrosis		0.001017	0.02683	3	226	MPL,DCUN1D5,DYNC2H1
Human Phenotype	HP:0002331	Recurrent paroxysmal headache		0.00103	0.02683	3	227	MPL,DCUN1D5,DYNC2H1
Human Phenotype	HP:0002239	Gastrointestinal hemorrhage		0.001043	0.02683	3	228	MPL,DCUN1D5,DYNC2H1
Human Phenotype	HP:0005390	Recurrent opportunistic infections		0.001127	0.02758	2	51	DCUN1D5,DYNC2H1
Human Phenotype	HP:0003396	Syringomyelia		0.001127	0.02758	2	51	DCUN1D5,DYNC2H1
Human Phenotype	HP:0002860	Squamous cell carcinoma		0.001169	0.02789	3	237	DCUN1D5,DYNC2H1,DCC
Human Phenotype	HP:0002963	Abnormal delayed hypersensitivity skin test		0.001217	0.02789	2	53	DCUN1D5,DYNC2H1
Human Phenotype	HP:0003881	Humeral sclerosis		0.00132	0.02789	3	247	MPL,DCUN1D5,DYNC2H1
Human Phenotype	HP:0010786	Urinary tract neoplasm		0.001351	0.02789	3	249	DCUN1D5,DYNC2H1,DCC
Human Phenotype	HP:0011110	Recurrent tonsillitis		0.001408	0.02789	2	57	DCUN1D5,DYNC2H1
Human Phenotype	HP:0002840	Lymphadenitis		0.001408	0.02789	2	57	DCUN1D5,DYNC2H1
Human Phenotype	HP:0100584	Endocarditis		0.001457	0.02789	2	58	DCUN1D5,DYNC2H1
Human Phenotype	HP:0006392	Increased density of long bones		0.001499	0.02789	3	258	MPL,DCUN1D5,DYNC2H1
Human Phenotype	HP:0100523	Liver abscess		0.001508	0.02789	2	59	DCUN1D5,DYNC2H1
Human Phenotype	HP:0002955	Granulomatosis		0.001559	0.02789	2	60	DCUN1D5,DYNC2H1
Human Phenotype	HP:0002749	Osteomalacia		0.001611	0.02789	2	61	DCUN1D5,DYNC2H1
Human Phenotype	HP:0011792	Neoplasm by histology		0.001654	0.02789	4	655	MPL,DCUN1D5,DYNC2H1,DCC
Human Phenotype	HP:0001742	Nasal obstruction		0.001718	0.02789	2	63	DCUN1D5,DYNC2H1
Human Phenotype	HP:0007550	Hypohidrosis or hyperhidrosis		0.001768	0.02789	3	273	MPL,DCUN1D5,DYNC2H1
Human Phenotype	HP:0002716	Lymphadenopathy		0.001826	0.02789	3	276	MPL,DCUN1D5,DYNC2H1
Human Phenotype	HP:0001085	Papilledema		0.001828	0.02789	2	65	DCUN1D5,DYNC2H1
Human Phenotype	HP:0025276	Abnormality of skin adnexa physiology		0.001884	0.02789	3	279	MPL,DCUN1D5,DYNC2H1
Human Phenotype	HP:0003365	Arthralgia of the hip		0.001885	0.02789	2	66	DCUN1D5,DYNC2H1
Human Phenotype	HP:0002385	Paraparesis		0.001885	0.02789	2	66	DCUN1D5,DYNC2H1
Human Phenotype	HP:0000971	Abnormal sweat gland morphology		0.001924	0.02789	3	281	MPL,DCUN1D5,DYNC2H1
Human Phenotype	HP:0000031	Epididymitis		0.001942	0.02789	2	67	DCUN1D5,DYNC2H1
Human Phenotype	HP:0001974	Leukocytosis		0.001984	0.02789	3	284	MPL,DCUN1D5,DYNC2H1
Human Phenotype	HP:0002733	Abnormality of the lymph nodes		0.001984	0.02789	3	284	MPL,DCUN1D5,DYNC2H1
Human Phenotype	HP:0002257	Chronic rhinitis		0.002	0.02789	2	68	DCUN1D5,DYNC2H1
Human Phenotype	HP:0100769	Synovitis		0.002	0.02789	2	68	DCUN1D5,DYNC2H1
Human Phenotype	HP:0006516	Hypersensitivity pneumonitis		0.002058	0.02789	2	69	DCUN1D5,DYNC2H1
Human Phenotype	HP:0002748	Rickets		0.002058	0.02789	2	69	DCUN1D5,DYNC2H1
Human Phenotype	HP:0003565	Elevated erythrocyte sedimentation rate		0.002118	0.02789	2	70	DCUN1D5,DYNC2H1
Human Phenotype	HP:0025021	Abnormal erythrocyte sedimentation rate		0.002118	0.02789	2	70	DCUN1D5,DYNC2H1
Human Phenotype	HP:0100765	Abnormality of the tonsils		0.002179	0.02789	2	71	DCUN1D5,DYNC2H1
Human Phenotype	HP:0002592	Gastric ulcer		0.002179	0.02789	2	71	DCUN1D5,DYNC2H1
Human Phenotype	HP:0012384	Rhinitis		0.002179	0.02789	2	71	DCUN1D5,DYNC2H1
Human Phenotype	HP:0004398	Peptic ulcer		0.002179	0.02789	2	71	DCUN1D5,DYNC2H1
Human Phenotype	HP:0003063	Abnormality of the humerus		0.002261	0.02789	3	297	MPL,DCUN1D5,DYNC2H1
Human Phenotype	HP:0001701	Pericarditis		0.002302	0.02789	2	73	DCUN1D5,DYNC2H1
Human Phenotype	HP:0002893	Pituitary adenoma		0.002302	0.02789	2	73	DCUN1D5,DYNC2H1
Human Phenotype	HP:0030875	Abnormality of pulmonary circulation		0.002328	0.02789	3	300	MPL,DCUN1D5,DYNC2H1
Human Phenotype	HP:0001454	Abnormality of the upper arm		0.002328	0.02789	3	300	MPL,DCUN1D5,DYNC2H1
Human Phenotype	HP:0002835	Aspiration		0.002351	0.02789	3	301	MPL,DCUN1D5,DYNC2H1
Human Phenotype	HP:0002722	Recurrent abscess formation		0.002365	0.02789	2	74	DCUN1D5,DYNC2H1
Human Phenotype	HP:0100721	Mediastinal lymphadenopathy		0.002429	0.02789	2	75	DCUN1D5,DYNC2H1
Human Phenotype	HP:0100722	Abnormality of the mediastinum		0.002429	0.02789	2	75	DCUN1D5,DYNC2H1
Human Phenotype	HP:0009714	Abnormality of the epididymis		0.002429	0.02789	2	75	DCUN1D5,DYNC2H1
Human Phenotype	HP:0005711	Generalized osteosclerosis		0.002466	0.02789	3	306	MPL,DCUN1D5,DYNC2H1
Human Phenotype	HP:0010738	Osteosclerosis		0.002466	0.02789	3	306	MPL,DCUN1D5,DYNC2H1
Human Phenotype	HP:0008221	Adrenal hyperplasia		0.002493	0.02789	2	76	DCUN1D5,DYNC2H1
Human Phenotype	HP:0001698	Pericardial effusion		0.002493	0.02789	2	76	DCUN1D5,DYNC2H1
Human Phenotype	HP:0030182	Tetraplegia/tetraparesis		0.002493	0.02789	2	76	DCUN1D5,DYNC2H1
Human Phenotype	HP:0011750	Neoplasm of the anterior pituitary		0.002559	0.02789	2	77	DCUN1D5,DYNC2H1
Human Phenotype	HP:0040277	Neoplasm of the pituitary gland		0.002559	0.02789	2	77	DCUN1D5,DYNC2H1
Human Phenotype	HP:0004942	Aortic aneurysm		0.002559	0.02789	2	77	DCUN1D5,DYNC2H1
Human Phenotype	HP:0010302	Spinal cord tumor		0.002625	0.0281	2	78	DCUN1D5,DYNC2H1
Human Phenotype	HP:0001080	Biliary tract abnormality		0.002634	0.0281	3	313	MPL,DCUN1D5,DYNC2H1
Human Phenotype	HP:0045027	Abnormality of the thoracic cavity		0.002692	0.02812	2	79	DCUN1D5,DYNC2H1
Human Phenotype	HP:0045026	Abnormality of the mediastinum		0.002692	0.02812	2	79	DCUN1D5,DYNC2H1
Human Phenotype	HP:0012378	Fatigue		0.002733	0.02826	3	317	MPL,DCUN1D5,DYNC2H1
Disease	C0152459	Linear atrophy	DisGeNET BeFree	0.003322	0.02835	2	130	GRM8,DRD2
Disease	133239	ESOPHAGEAL CANCER	OMIM MedGen	0.003352	0.02835	1	5	DCC
Disease	C1834570	Myoclonic dystonia	DisGeNET Curated	0.003352	0.02835	1	5	DRD2
Disease	cv:C0040028	essential thrombocytemia	Clinical Variations	0.003352	0.02835	1	5	MPL
Disease	C3159311	BORNHOLM EYE DISEASE	DisGeNET BeFree	0.003352	0.02835	1	5	DRD2
Disease	cv:C0546837	Malignant tumor of esophagus	Clinical Variations	0.003352	0.02835	1	5	DCC
Disease	C1849437	Mainzer-Saldino Disease	DisGeNET BeFree	0.003352	0.02835	1	5	DYNC2H1
Disease	C4552543	TAFRO syndrome	DisGeNET BeFree	0.003352	0.02835	1	5	MPL
GO: Cellular Component	GO:0032584	growth cone membrane		0.006642	0.02844	1	9	DCC
Human Phenotype	HP:0100570	Carcinoid tumor		0.002828	0.0289	2	81	DCUN1D5,DYNC2H1
Human Phenotype	HP:0007379	Neoplasm of the genitourinary tract		0.002885	0.0289	3	323	DCUN1D5,DYNC2H1,DCC
Human Phenotype	HP:0001888	Lymphopenia		0.002937	0.0289	3	325	MPL,DCUN1D5,DYNC2H1
Human Phenotype	HP:0100707	Abnormal astrocyte morphology		0.002968	0.0289	2	83	DCUN1D5,DYNC2H1
Human Phenotype	HP:0008940	Generalized lymphadenopathy		0.002968	0.0289	2	83	DCUN1D5,DYNC2H1
Human Phenotype	HP:0009592	Astrocytoma		0.002968	0.0289	2	83	DCUN1D5,DYNC2H1
GO: Biological Process	GO:2000171	negative regulation of dendrite development		2.816e-05	0.02915	2	11	PTPRZ1,DCC
Disease	C0232766	Asterixis	DisGeNET Curated	0.004021	0.0295	1	6	DRD2
Disease	C0153942	Benign neoplasm of esophagus	DisGeNET Curated	0.004021	0.0295	1	6	DCC
Disease	C1836929	Emanuel syndrome	DisGeNET BeFree	0.004021	0.0295	1	6	GRM8
Disease	C0454606	Oral Dyskinesia	DisGeNET Curated	0.004021	0.0295	1	6	DRD2
Disease	C0020514	Hyperprolactinemia	DisGeNET Curated	0.004021	0.0295	1	6	DRD2
Disease	C3274639	Neonatal Opiate Withdrawal Syndrome	DisGeNET BeFree	0.004021	0.0295	1	6	DRD2
Disease	C0001815	Primary Myelofibrosis	DisGeNET Curated	0.004021	0.0295	1	6	MPL
Disease	C0036358	Schizophreniform Disorders	DisGeNET BeFree	0.004021	0.0295	1	6	DRD2
Disease	C0752196	Ballismus	DisGeNET Curated	0.004021	0.0295	1	6	DRD2
Disease	C0221169	Hemiballismus	DisGeNET Curated	0.004021	0.0295	1	6	DRD2
Disease	C0152115	Lingual-Facial-Buccal Dyskinesia	DisGeNET Curated	0.004021	0.0295	1	6	DRD2
Disease	C0154059	Carcinoma in situ of esophagus	DisGeNET Curated	0.004021	0.0295	1	6	DCC
Disease	C2826330	Refractory anemia with ring sideroblasts associated with marked thrombocytosis	DisGeNET BeFree	0.004021	0.0295	1	6	MPL
Disease	C0346300	Pituitary carcinoma	DisGeNET Curated	0.004021	0.0295	1	6	DRD2
Human Phenotype	HP:0004295	Abnormality of the gastric mucosa		0.003111	0.02957	2	85	DCUN1D5,DYNC2H1
Human Phenotype	HP:0004311	Abnormal macrophage morphology		0.003111	0.02957	2	85	DCUN1D5,DYNC2H1
Human Phenotype	HP:0030163	Abnormal vascular physiology		0.003125	0.02957	3	332	MPL,DCUN1D5,DYNC2H1
Human Phenotype	HP:0012140	Abnormality of cells of the lymphoid lineage		0.003235	0.03032	3	336	MPL,DCUN1D5,DYNC2H1
Drug	5570_UP	alpha-estradiol; Up 200; 0.01uM; MCF7; HT_HG-U133A	Broad Institute CMAP Up	7.23e-06	0.03043	4	200	MPL,DRD2,PDE4B,DCC
Drug	CID000155723	N-anisoyl-GABA	Stitch	2.208e-05	0.03043	2	11	GRM8,DRD2
Drug	CID000001207	MK-801	Stitch	3.375e-05	0.03043	4	296	CADPS2,GRM8,DRD2,PDE4B
Drug	CID000031515	carboxyphosphamide	Stitch	4.808e-05	0.03043	2	16	PDE4B,DCC
Drug	CID009543464	P-1S	Stitch	0.0001297	0.03043	2	26	MPL,PTPRZ1
Drug	6185_UP	17-AAG; Up 200; 1uM; HL60; HT_HG-U133A	Broad Institute CMAP Up	0.0002147	0.03043	3	183	MPL,DRD2,PDE4B
Drug	ctd:D003913	Dextroamphetamine	CTD	0.0002216	0.03043	3	185	GRM8,DRD2,DCC
Drug	6760_UP	Adenosine 5'-monophosphate monohydrate [18422-05-4]; Up 200; 11uM; PC3; HT_HG-U133A	Broad Institute CMAP Up	0.000251	0.03043	3	193	GRM8,DRD2,PDE4B
Drug	3070_UP	Metyrapone [54-36-4]; Up 200; 17.6uM; HL60; HT_HG-U133A	Broad Institute CMAP Up	0.0002627	0.03043	3	196	GRM8,PTPRZ1,DRD2
Drug	4479_UP	Zomepirac sodium salt [64092-48-4]; Up 200; 12.8uM; PC3; HT_HG-U133A	Broad Institute CMAP Up	0.0002627	0.03043	3	196	GRM8,DRD2,PDE4B
Drug	3331_UP	Roxithromycin [80214-83-1]; Up 200; 4.8uM; MCF7; HT_HG-U133A	Broad Institute CMAP Up	0.0002627	0.03043	3	196	GRM8,DRD2,PDE4B
Drug	7345_UP	Alcuronium chloride [15180-03-7]; Up 200; 5.4uM; MCF7; HT_HG-U133A	Broad Institute CMAP Up	0.0002627	0.03043	3	196	GRM8,DRD2,PDE4B
Drug	4216_UP	Minoxidil [38304-91-5]; Up 200; 19.2uM; PC3; HT_HG-U133A	Broad Institute CMAP Up	0.0002706	0.03043	3	198	MPL,GRM8,DCC
Drug	6158_DN	Mephenytoin [50-12-4]; Down 200; 18.4uM; HL60; HT_HG-U133A	Broad Institute CMAP Down	0.0002706	0.03043	3	198	DYNC2H1,DRD2,PDE4B
Drug	6610_UP	Carisoprodol [78-44-4]; Up 200; 15.4uM; PC3; HT_HG-U133A	Broad Institute CMAP Up	0.0002706	0.03043	3	198	GRM8,DRD2,DCC
Drug	3172_UP	Clonidine hydrochloride [4205-91-8]; Up 200; 15uM; MCF7; HT_HG-U133A	Broad Institute CMAP Up	0.0002706	0.03043	3	198	GRM8,DYNC2H1,PDE4B
Drug	5048_UP	Etofylline [519-37-9]; Up 200; 17.8uM; PC3; HT_HG-U133A	Broad Institute CMAP Up	0.0002746	0.03043	3	199	MPL,GRM8,PDE4B
Drug	6634_UP	Sulfabenzamide [127-71-9]; Up 200; 14.4uM; PC3; HT_HG-U133A	Broad Institute CMAP Up	0.0002746	0.03043	3	199	GRM8,DRD2,DCC
Drug	3036_DN	Aminophylline [317-34-0]; Down 200; 9.6uM; HL60; HT_HG-U133A	Broad Institute CMAP Down	0.0002787	0.03043	3	200	GRM8,DRD2,PDE4B
Drug	CID000099735	4-hydroxycyclophosphamide	Stitch	0.0002793	0.03043	2	38	PDE4B,DCC
Drug	ctd:C037689	benzamide	CTD	0.0003255	0.03043	2	41	MPL,DRD2
Drug	CID000007153	mecoprop	Stitch	0.000375	0.03043	2	44	DRD2,DCC
Drug	CID000114948	dihydroergocryptine	Stitch	0.0004653	0.03043	2	49	MPL,DRD2
Drug	CID000026331	Moldin	Stitch	0.0004845	0.03043	2	50	DRD2,PDE4B
Drug	CID000448212	G-G-G	Stitch	0.0004845	0.03043	2	50	DRD2,PDE4B
Drug	CID000072392	neamine	Stitch	0.0004845	0.03043	2	50	DRD2,PDE4B
Drug	CID000005092	rolipram	Stitch	0.0005543	0.03043	3	253	GRM8,DRD2,PDE4B
Drug	CID000004624	6-OHDA	Stitch	0.0005671	0.03043	3	255	GRM8,DRD2,PDE4B
Drug	ctd:C012145	CF 25397	CTD	0.0006573	0.03043	1	1	DRD2
Drug	ctd:C108539	U 95666E	CTD	0.0006573	0.03043	1	1	DRD2
Drug	ctd:C083374	5-propylamino-5,6-dihydro-4H-imidazo(4,5,1-ij)quinolin-2(1H)-one	CTD	0.0006573	0.03043	1	1	DRD2
Drug	CID010456166	CHEBI:356556	Stitch	0.0006573	0.03043	1	1	DRD2
Drug	CID000062873	perphenazine decanoate	Stitch	0.0006573	0.03043	1	1	DRD2
Drug	CID000068176	thionyl bromide	Stitch	0.0006573	0.03043	1	1	DRD2
Drug	DB00433	Prochlorperazine	Drug Bank	0.0006573	0.03043	1	1	DRD2
Drug	CID000208917	Elopiprazole	Stitch	0.0006573	0.03043	1	1	DRD2
Drug	ctd:C053619	fluphenazine-N-mustard	CTD	0.0006573	0.03043	1	1	DRD2
Drug	ctd:C021166	cyclo(leucylglycine)	CTD	0.0006573	0.03043	1	1	DRD2
Drug	ctd:C064246	NCQ 298	CTD	0.0006573	0.03043	1	1	DRD2
Drug	ctd:C011741	demethylchlordimeform	CTD	0.0006573	0.03043	1	1	DRD2
Drug	CID000068822	plafibride	Stitch	0.0006573	0.03043	1	1	PDE4B
Drug	DB01647	(R)-Mesopram	Drug Bank	0.0006573	0.03043	1	1	PDE4B
Drug	CID000549142	1,1-dichlorocyclopentane	Stitch	0.0006573	0.03043	1	1	DCC
Drug	CID000155776	(-)-Fla 732	Stitch	0.0006573	0.03043	1	1	DRD2
Drug	CID000058563	2-(2-Piperidinoethyl)-1-tetralone	Stitch	0.0006573	0.03043	1	1	DRD2
Drug	ctd:C521336	ethyl 4-(4-((2-hydroxy-3-(4-hydroxy-3-((methylsulfonyl)amino)phenoxy)propyl)amino)cyclohexyl)benzoate	CTD	0.0006573	0.03043	1	1	DRD2
Drug	ctd:C045359	setoperone	CTD	0.0006573	0.03043	1	1	DRD2
Drug	CID000128995	FG5803	Stitch	0.0006573	0.03043	1	1	DRD2
Drug	ctd:C030265	nemonapride	CTD	0.0006573	0.03043	1	1	DRD2
Drug	ctd:C068868	naltrindole benzofuran	CTD	0.0006573	0.03043	1	1	DRD2
Drug	ctd:C520809	eltrombopag	CTD	0.0006573	0.03043	1	1	MPL
Drug	ctd:C426805	idobenzamide	CTD	0.0006573	0.03043	1	1	DRD2
Drug	CID011123162	CHEBI:356571	Stitch	0.0006573	0.03043	1	1	DRD2
Drug	CID000131585	N-methylbenperidol	Stitch	0.0006573	0.03043	1	1	DRD2
Drug	ctd:C031796	2,10,11-trihydroxy-N-n-propylnoraporphine	CTD	0.0006573	0.03043	1	1	DRD2
Drug	CID000449190	5-RM	Stitch	0.0006573	0.03043	1	1	PDE4B
Drug	ctd:D063325	Tiapride Hydrochloride	CTD	0.0006573	0.03043	1	1	DRD2
Drug	ctd:C065065	FLB 457	CTD	0.0006573	0.03043	1	1	DRD2
Drug	CID000132940	FLB 463	Stitch	0.0006573	0.03043	1	1	DRD2
Drug	DB01425	Alizapride	Drug Bank	0.0006573	0.03043	1	1	DRD2
Drug	CID000065489	milenperone	Stitch	0.0006573	0.03043	1	1	DRD2
Drug	CID003080731	barakol	Stitch	0.0006573	0.03043	1	1	DRD2
Drug	DB02660	Filaminast	Drug Bank	0.0006573	0.03043	1	1	PDE4B
Drug	ctd:C042631	naxagolide	CTD	0.0006573	0.03043	1	1	DRD2
Drug	CID003845485	AC1MZBNB	Stitch	0.0006573	0.03043	1	1	MPL
Drug	DB03807	1-(2-Chlorophenyl)-3,5-Dimethyl-1h-Pyrazole-4-Carboxylic Acid Ethyl Ester	Drug Bank	0.0006573	0.03043	1	1	PDE4B
Drug	ctd:C026539	preclamol	CTD	0.0006573	0.03043	1	1	DRD2
Drug	CID000130907	2-methoxy-N-n-propylnorapomorphine	Stitch	0.0006573	0.03043	1	1	DRD2
Drug	DB06909	1-ethyl-N-(phenylmethyl)-4-(tetrahydro-2H-pyran-4-ylamino)-1H-pyrazolo[3,4-b]pyridine-5-carboxamide	Drug Bank	0.0006573	0.03043	1	1	PDE4B
Drug	CID010873956	CHEBI:356555	Stitch	0.0006573	0.03043	1	1	DRD2
Drug	CID000020554	4-piperidinobutyrophenone	Stitch	0.0006573	0.03043	1	1	DRD2
Drug	CID000445108	AC1L9HFR	Stitch	0.0006573	0.03043	1	1	GRM8
Drug	ctd:D018491	Dopamine Agonists	CTD	0.0006573	0.03043	1	1	DRD2
Drug	ctd:C084589	oxypertine	CTD	0.0006573	0.03043	1	1	DRD2
Drug	CID000656968	6 de	Stitch	0.0006573	0.03043	1	1	PDE4B
Drug	ctd:C041369	2-(N-phenethyl-N-propyl)amino-5-hydroxytetralin	CTD	0.0006573	0.03043	1	1	DRD2
Drug	ctd:D010862	Pilocarpine	CTD	0.0007834	0.03043	3	285	GRM8,PTPRZ1,DRD2
Drug	CID000004515	NO-711	Stitch	0.0008433	0.03043	2	66	GRM8,DRD2
Drug	CID000323970	AC1L89QG	Stitch	0.0008949	0.03043	2	68	GRM8,DRD2
Drug	CID000446903	norbiotin	Stitch	0.001003	0.03043	2	72	GRM8,DRD2
Drug	CID000004406	Thromstop	Stitch	0.001059	0.03043	2	74	DRD2,PDE4B
Drug	ctd:C052342	topiramate	CTD	0.001116	0.03043	2	76	DRD2,PDE4B
Drug	CID000000444	bupropion	Stitch	0.001267	0.03043	2	81	DRD2,PDE4B
Drug	CID006420180	M 98	Stitch	0.001313	0.03043	1	2	PDE4B
Drug	ctd:C033968	alizapride	CTD	0.001313	0.03043	1	2	DRD2
Drug	CID011214587	V11294 Analogue 5f	Stitch	0.001313	0.03043	1	2	PDE4B
Drug	ctd:D008972	Molindone	CTD	0.001313	0.03043	1	2	DRD2
Drug	ctd:C071320	FCE 23884	CTD	0.001313	0.03043	1	2	DRD2
Drug	CID011385991	Piperazinehexanamide derivative, 12	Stitch	0.001313	0.03043	1	2	DRD2
Drug	CID011224758	Lp44	Stitch	0.001313	0.03043	1	2	DRD2
Drug	CID011477773	V11294 Analogue 5m	Stitch	0.001313	0.03043	1	2	PDE4B
Drug	ctd:C094012	3-(3-cyanophenyl)-N-n-propylpiperidine	CTD	0.001313	0.03043	1	2	DRD2
Drug	DB01063	Acetophenazine	Drug Bank	0.001313	0.03043	1	2	DRD2
Drug	CID000196575	D-HMG	Stitch	0.001313	0.03043	1	2	MPL
Drug	DB03606	(S)-Rolipram	Drug Bank	0.001313	0.03043	1	2	PDE4B
Drug	CID011376249	V11294 Analogue 5i	Stitch	0.001313	0.03043	1	2	PDE4B
Drug	CID011431529	Piperazinehexanamide derivative, 10	Stitch	0.001313	0.03043	1	2	DRD2
Drug	CID011226695	V11294 Analogue 5t	Stitch	0.001313	0.03043	1	2	PDE4B
Drug	CID011443441	V11294 Analogue 5e	Stitch	0.001313	0.03043	1	2	PDE4B
Drug	CID000018846	ten-tone	Stitch	0.001313	0.03043	1	2	DRD2
Drug	ctd:C110733	3,4-dicarboxyphenylglycine	CTD	0.001313	0.03043	1	2	GRM8
Drug	CID014712340	1,4-benzoxazepine	Stitch	0.001313	0.03043	1	2	DRD2
Drug	ctd:C554440	1-((5-(1-aminoethyl)-2-(8-methoxy-2-(triflurormethyl)-5-quinolinyl)-4-oxazolyl) carbonyl)-4-((cyclopropylcarbonyl)amino)proline ethyl ester	CTD	0.001313	0.03043	1	2	PDE4B
Drug	ctd:C045105	iodosulpride	CTD	0.001313	0.03043	1	2	DRD2
Drug	CID000538366	monomethylmalonate	Stitch	0.001313	0.03043	1	2	MPL
Drug	CID003073192	TMD I	Stitch	0.001313	0.03043	1	2	MPL
Drug	ctd:C045971	UH 232	CTD	0.001313	0.03043	1	2	DRD2
Drug	DB00450	Droperidol	Drug Bank	0.001313	0.03043	1	2	DRD2
Drug	ctd:C408390	GR 218231	CTD	0.001313	0.03043	1	2	DRD2
Drug	ctd:D001381	Azepines	CTD	0.001313	0.03043	1	2	DRD2
Drug	DB00490	Buspirone	Drug Bank	0.001313	0.03043	1	2	DRD2
Drug	CID012234604	furo[3,2-c]pyridine	Stitch	0.001313	0.03043	1	2	DRD2
Drug	ctd:D008728	Methotrimeprazine	CTD	0.001313	0.03043	1	2	DRD2
Drug	CID011283750	V11294 Analogue 5d	Stitch	0.001313	0.03043	1	2	PDE4B
Drug	CID011144835	CHEBI:355761	Stitch	0.001313	0.03043	1	2	DRD2
Drug	CID011191127	SureCN4460956	Stitch	0.001313	0.03043	1	2	DRD2
Drug	CID011238279	V11294 Analogue 5n	Stitch	0.001313	0.03043	1	2	PDE4B
Drug	ctd:C561226	N-propylnoraporphin-11-yl 5-(1,2-dithiolan-3-yl)pentanoate	CTD	0.001313	0.03043	1	2	DRD2
Drug	ctd:C542924	alpha-pyrrolidinovalerophenone	CTD	0.001313	0.03043	1	2	DRD2
Drug	CID011442865	V11294 Analogue 8a	Stitch	0.001313	0.03043	1	2	PDE4B
Drug	CID010950176	CHEBI:355805	Stitch	0.001313	0.03043	1	2	DRD2
Drug	DB00391	Sulpiride	Drug Bank	0.001313	0.03043	1	2	DRD2
Drug	CID000441185	NSC759871	Stitch	0.001313	0.03043	1	2	DRD2
Drug	ctd:C083673	fluoroclebopride	CTD	0.001313	0.03043	1	2	DRD2
Drug	CID000065845	irindalone	Stitch	0.001313	0.03043	1	2	DRD2
Drug	ctd:C416545	4,4a,5,6,7,8,8a,9-octahydro-5-propyl-1H-pyrzolo(3,4-g)quinoline	CTD	0.001313	0.03043	1	2	DRD2
Drug	ctd:C016868	N-n-propyl-N-phenylethyl-4(3-hydroxyphenyl)ethylamine hydrochloride	CTD	0.001313	0.03043	1	2	DRD2
Drug	CID000450909	AC1L9P9H	Stitch	0.001313	0.03043	1	2	DRD2
Drug	DB03349	8-Bromo-Adenosine-5'-Monophosphate	Drug Bank	0.001313	0.03043	1	2	PDE4B
Drug	CID002779323	3-cyclopentyloxy-4-methoxybenzoic acid	Stitch	0.001313	0.03043	1	2	PDE4B
Drug	ctd:C000470	EEDQ	CTD	0.001313	0.03043	1	2	DRD2
Drug	ctd:C051171	5-methoxy-1-methyl-2-(n-propylamino)tetralin	CTD	0.001313	0.03043	1	2	DRD2
Drug	CID010000302	CHEMBL92713	Stitch	0.001313	0.03043	1	2	DRD2
Drug	DB01549	Rolicyclidine	Drug Bank	0.001313	0.03043	1	2	DRD2
Drug	ctd:C539157	N-(4-(2-(4-(3-cyano-5-trifluoromethylphenyl)piperazin-1-yl)ethyl)cyclohexyl)-3-pyridinesulfonic amide	CTD	0.001313	0.03043	1	2	DRD2
Drug	ctd:C051347	CGS 15855A	CTD	0.001313	0.03043	1	2	DRD2
Drug	CID011248331	Piperazinehexanamide derivative, 13	Stitch	0.001313	0.03043	1	2	DRD2
Drug	CID010430816	CHEBI:356669	Stitch	0.001313	0.03043	1	2	DRD2
Drug	CID011168555	V11294 Analogue 5r	Stitch	0.001313	0.03043	1	2	PDE4B
Drug	CID011375325	V11294 Analogue 5v	Stitch	0.001313	0.03043	1	2	PDE4B
Drug	CID011433797	V11294 Analogue 5j	Stitch	0.001313	0.03043	1	2	PDE4B
Drug	CID011318772	V11294 Analogue 5q	Stitch	0.001313	0.03043	1	2	PDE4B
Drug	DB00915	Amantadine	Drug Bank	0.001313	0.03043	1	2	DRD2
Drug	CID011386897	V11294 Analogue 5a	Stitch	0.001313	0.03043	1	2	PDE4B
Drug	CID011456440	V11294 Analogue 5k	Stitch	0.001313	0.03043	1	2	PDE4B
Drug	CID011478659	V11294 Analogue 5p	Stitch	0.001313	0.03043	1	2	PDE4B
Drug	ctd:D010891	Piribedil	CTD	0.001313	0.03043	1	2	DRD2
Drug	CID000075748	allylmalonic acid	Stitch	0.001313	0.03043	1	2	MPL
Drug	DB00933	Mesoridazine	Drug Bank	0.001313	0.03043	1	2	DRD2
Drug	ctd:C480819	(3-exo)-8-benzoyl-N-(((2S)7-chloro-2,3-dihydro-1,4-benzodioxin-1-yl)methyl)-8-azabicyclo(3.2.1)octane-3-methanamine monohydrochloride	CTD	0.001313	0.03043	1	2	DRD2
Drug	CID002735893	3-cyclopentyloxy-4-methoxybenzaldehyde	Stitch	0.001313	0.03043	1	2	PDE4B
Drug	ctd:D014273	Triflupromazine	CTD	0.001313	0.03043	1	2	DRD2
Drug	CID011785182	SureCN4464192	Stitch	0.001313	0.03043	1	2	DRD2
Drug	CID011306698	V11294 Analogue 5h	Stitch	0.001313	0.03043	1	2	PDE4B
Drug	CID010905940	CHEBI:355769	Stitch	0.001313	0.03043	1	2	DRD2
Drug	CID011249748	V11294 Analogue 5o	Stitch	0.001313	0.03043	1	2	PDE4B
Drug	ctd:C090111	LEK 8829	CTD	0.001313	0.03043	1	2	DRD2
Drug	CID011282296	SureCN4462276	Stitch	0.001313	0.03043	1	2	DRD2
Drug	ctd:C100162	acetophenazine	CTD	0.001313	0.03043	1	2	DRD2
Drug	CID000132830	AC1L31N6	Stitch	0.001313	0.03043	1	2	DRD2
Drug	CID011179896	V11294 Analogue 5c	Stitch	0.001313	0.03043	1	2	PDE4B
Drug	CID011443760	V11294 Analogue 5b	Stitch	0.001313	0.03043	1	2	PDE4B
Drug	CID011329253	Piperazinehexanamide derivative, 11	Stitch	0.001313	0.03043	1	2	DRD2
Drug	CID000017676	Tindal	Stitch	0.001313	0.03043	1	2	DRD2
Drug	CID002732957	S 14066	Stitch	0.001313	0.03043	1	2	DRD2
Drug	CID011729231	CHEBI:356531	Stitch	0.001313	0.03043	1	2	DRD2
Drug	CID000120706	songorine	Stitch	0.001313	0.03043	1	2	DRD2
Drug	DB03849	Cis-4-Cyano-4-[3-(Cyclopentyloxy)-4-Methoxyphenyl]Cyclohexanecarboxylic Acid	Drug Bank	0.001313	0.03043	1	2	PDE4B
Drug	CID000003802	JL-18	Stitch	0.001313	0.03043	1	2	DRD2
Drug	CID006918355	T-2585.HCl	Stitch	0.001313	0.03043	1	2	PDE4B
Drug	ctd:C480679	pardoprunox	CTD	0.001313	0.03043	1	2	DRD2
Drug	DB01959	3,5-Dimethyl-1-(3-Nitrophenyl)-1h-Pyrazole-4-Carboxylic Acid Ethyl Ester	Drug Bank	0.001313	0.03043	1	2	PDE4B
Drug	DB01954	4-[3-(Cyclopentyloxy)-4-Methoxyphenyl]-2-Pyrrolidinone	Drug Bank	0.001313	0.03043	1	2	PDE4B
Drug	CID009999276	Np-V	Stitch	0.001313	0.03043	1	2	PDE4B
Drug	ctd:C086335	(5,6-dimethoxyindan-2-yl)dipropylamine	CTD	0.001313	0.03043	1	2	DRD2
Drug	ctd:C006208	dironyl	CTD	0.001313	0.03043	1	2	DRD2
Drug	ctd:D002069	Butaclamol	CTD	0.001313	0.03043	1	2	DRD2
Drug	CID010644771	CHEBI:252551	Stitch	0.001313	0.03043	1	2	DRD2
Drug	DB04149	(R)-Rolipram	Drug Bank	0.001313	0.03043	1	2	PDE4B
Drug	ctd:C012052	sultopride	CTD	0.001313	0.03043	1	2	DRD2
Drug	CID011432176	SureCN4458829	Stitch	0.001313	0.03043	1	2	DRD2
Drug	CID003024442	UCB 8	Stitch	0.001313	0.03043	1	2	MPL
Drug	DB01184	Domperidone	Drug Bank	0.001313	0.03043	1	2	DRD2
Drug	DB01113	Papaverine	Drug Bank	0.001313	0.03043	1	2	PDE4B
Drug	CID000193585	Ino-Hcy	Stitch	0.001329	0.03063	2	83	GRM8,DRD2
Disease	C0041696	Unipolar Depression	DisGeNET BeFree	0.004263	0.031	3	510	GRM8,DRD2,PDE4B
Drug	CID000104849	rimonabant	Stitch	0.001361	0.0312	2	84	GRM8,DRD2
Disease	C0427086	Involuntary Movements	DisGeNET Curated	0.00469	0.03135	1	7	DRD2
Disease	C0857305	Thrombocytopenic purpura	DisGeNET BeFree	0.00469	0.03135	1	7	MPL
Disease	C0857501	Acute schizophrenia	DisGeNET BeFree	0.00469	0.03135	1	7	DRD2
Disease	C0152018	Esophageal carcinoma	DisGeNET Curated	0.00469	0.03135	1	7	DCC
Disease	C0013384	Dyskinetic syndrome	DisGeNET Curated	0.00469	0.03135	1	7	DRD2
Disease	C0751771	Sleep Bruxism	DisGeNET BeFree	0.00469	0.03135	1	7	DRD2
Disease	C0079487	Helicobacter Infections	DisGeNET Curated	0.00469	0.03135	1	7	PTPRZ1
Human Phenotype	HP:0002665	Lymphoma		0.003492	0.03145	3	345	MPL,DCUN1D5,DYNC2H1
Human Phenotype	HP:0100561	Spinal cord lesion		0.003559	0.03145	2	91	DCUN1D5,DYNC2H1
Human Phenotype	HP:0002102	Pleuritis		0.003559	0.03145	2	91	DCUN1D5,DYNC2H1
Human Phenotype	HP:0008207	Primary adrenal insufficiency		0.003559	0.03145	2	91	DCUN1D5,DYNC2H1
Human Phenotype	HP:0011024	Abnormality of the gastrointestinal tract		0.003577	0.03145	5	1527	MPL,DCUN1D5,DYNC2H1,PTPRZ1,DCC
Human Phenotype	HP:0030448	Soft tissue sarcoma		0.003581	0.03145	3	348	DCUN1D5,DYNC2H1,DCC
Human Phenotype	HP:0011134	Low-grade fever		0.003637	0.03145	2	92	DCUN1D5,DYNC2H1
Human Phenotype	HP:0004306	Abnormal endocardium morphology		0.003637	0.03145	2	92	DCUN1D5,DYNC2H1
Human Phenotype	HP:0002181	Cerebral edema		0.003637	0.03145	2	92	DCUN1D5,DYNC2H1
Human Phenotype	HP:0000763	Sensory neuropathy		0.003701	0.03173	3	352	MPL,DCUN1D5,DYNC2H1
Human Phenotype	HP:0012144	Abnormal monocyte morphology		0.003794	0.03225	2	94	DCUN1D5,DYNC2H1
Disease	C0030319	Panic Disorder	DisGeNET BeFree	0.00529	0.03242	2	165	DRD2,PDE4B
Disease	C0013985	Emotional Disturbances	DisGeNET BeFree	0.005358	0.03242	1	8	DRD2
Disease	C0021313	Infection of kidney	DisGeNET BeFree	0.005358	0.03242	1	8	MPL
Disease	C0011251	Delusional disorder	DisGeNET BeFree	0.005358	0.03242	1	8	DRD2
Disease	C4022560	Splanchnic vein thrombosis	DisGeNET BeFree	0.005358	0.03242	1	8	MPL
Disease	C0025237	Melnick-Needles Syndrome	DisGeNET BeFree	0.005358	0.03242	1	8	DRD2
Disease	C1282971	von Willebrand Disease, Type 2B	DisGeNET BeFree	0.005358	0.03242	1	8	MPL
Disease	C0334674	Acute panmyelosis with myelofibrosis	DisGeNET BeFree	0.005358	0.03242	1	8	MPL
Disease	C0233622	Ritual compulsion	DisGeNET BeFree	0.005358	0.03242	1	8	DRD2
Disease	C0025167	Megakaryocytic hyperplasia	DisGeNET BeFree	0.005358	0.03242	1	8	MPL
Disease	C0032019	Pituitary Neoplasms	DisGeNET Curated	0.005358	0.03242	1	8	DRD2
Disease	C0032463	Polycythemia Vera	DisGeNET Curated	0.005358	0.03242	1	8	MPL
Disease	C4329281	Advanced Malignant Solid Neoplasm	DisGeNET BeFree	0.005358	0.03242	1	8	DRD2
Disease	C0242510	Drug usage	DisGeNET BeFree	0.005606	0.03308	2	170	DRD2,SGIP1
Disease	C0006325	Bruxism	DisGeNET BeFree	0.006026	0.03308	1	9	DRD2
Disease	C0221480	Recurrent depression	DisGeNET Curated	0.006026	0.03308	1	9	DRD2
Disease	C4694057	Taq1A POLYMORPHISM	DisGeNET BeFree	0.006026	0.03308	1	9	DRD2
Disease	C4505163	Food Addiction	DisGeNET BeFree	0.006026	0.03308	1	9	DRD2
Disease	C0600241	heroin abuse	DisGeNET Curated	0.006026	0.03308	1	9	DRD2
Disease	C0024517	Major depression, single episode	DisGeNET Curated	0.006026	0.03308	1	9	DRD2
Disease	C0019337	Heroin Dependence	DisGeNET Curated	0.006026	0.03308	1	9	DRD2
Disease	20081125:Vasan	Echocardiographic traits	GWAS	0.006026	0.03308	1	9	PDE4B
Disease	C0175703	Thrombocytopenia-Absent Radius Syndrome	DisGeNET BeFree	0.006026	0.03308	1	9	MPL
Disease	C4505390	Heroin Smoking	DisGeNET Curated	0.006026	0.03308	1	9	DRD2
Disease	C4316810	Writer's Cramp	DisGeNET BeFree	0.006026	0.03308	1	9	DRD2
Disease	C0154676	Organic writer's cramp	DisGeNET BeFree	0.006026	0.03308	1	9	DRD2
Disease	C0032000	Pituitary Adenoma	DisGeNET Curated	0.006026	0.03308	1	9	DRD2
Human Phenotype	HP:0100726	Kaposi's sarcoma		0.004037	0.03402	2	97	DCUN1D5,DYNC2H1
Drug	CID000005530	tranylcypromine	Stitch	0.001595	0.03455	2	91	DRD2,PDE4B
Drug	ctd:C461261	(1-(2-(bis(4-fluorophenyl)methoxy)ethyl)-4-(3-hydroxy-3-phenylpropyl) piperazinyl decanoate)	CTD	0.00197	0.03455	1	3	DRD2
Drug	DB01038	Carphenazine	Drug Bank	0.00197	0.03455	1	3	DRD2
Drug	CID005744996	Ta 30	Stitch	0.00197	0.03455	1	3	DRD2
Drug	CID000086146	DP-6OH-3CA	Stitch	0.00197	0.03455	1	3	DRD2
Drug	CID001795542	S)-2-amino-2-methyl-4-phosphonobutanoic acid	Stitch	0.00197	0.03455	1	3	GRM8
Drug	CID000166560	Org 4428	Stitch	0.00197	0.03455	1	3	PDE4B
Drug	DB04842	Fluspirilene	Drug Bank	0.00197	0.03455	1	3	DRD2
Drug	ctd:C031349	7-hydroxy-2-N,N-dipropylaminotetralin	CTD	0.00197	0.03455	1	3	DRD2
Drug	CID011068912	CHEBI:334538	Stitch	0.00197	0.03455	1	3	DRD2
Drug	ctd:C047726	quinelorane	CTD	0.00197	0.03455	1	3	DRD2
Drug	CID000065750	Neuriplege	Stitch	0.00197	0.03455	1	3	DRD2
Drug	DB01623	Thiothixene	Drug Bank	0.00197	0.03455	1	3	DRD2
Drug	CID000002110	alpha-methyl-m-tyrosine	Stitch	0.00197	0.03455	1	3	DRD2
Drug	CID000127779	BW A78U	Stitch	0.00197	0.03455	1	3	PDE4B
Drug	CID000118838	1-Pyrrolidinebutanenitrile	Stitch	0.00197	0.03455	1	3	PDE4B
Drug	ctd:C097285	nafadotride	CTD	0.00197	0.03455	1	3	DRD2
Drug	CID000129516	FLA908	Stitch	0.00197	0.03455	1	3	DRD2
Drug	DB08299	4-[8-(3-nitrophenyl)-1,7-naphthyridin-6-yl]benzoic acid	Drug Bank	0.00197	0.03455	1	3	PDE4B
Drug	CID001361946	AC1LR3WA	Stitch	0.00197	0.03455	1	3	DRD2
Drug	CID000068751	teflutixol	Stitch	0.00197	0.03455	1	3	DRD2
Drug	DB00372	Thiethylperazine	Drug Bank	0.00197	0.03455	1	3	DRD2
Drug	CID005311096	SB-277011	Stitch	0.00197	0.03455	1	3	DRD2
Drug	CID000169428	DPhyPC	Stitch	0.00197	0.03455	1	3	MPL
Drug	ctd:C090812	7-(N,N-dipropylamino)-5,6,7,8-tetrahydronaphtho(2,3-b)dihydro-2,3-furan	CTD	0.00197	0.03455	1	3	DRD2
Drug	CID000129392	DCHAPS	Stitch	0.00197	0.03455	1	3	DRD2
Drug	CID011057969	CHEBI:334543	Stitch	0.00197	0.03455	1	3	DRD2
Drug	CID003037308	FI-8602	Stitch	0.00197	0.03455	1	3	DRD2
Drug	ctd:D013976	Tiapamil Hydrochloride	CTD	0.00197	0.03455	1	3	DRD2
Drug	ctd:C554161	JB-788	CTD	0.00197	0.03455	1	3	DRD2
Drug	DB01412	Theobromine	Drug Bank	0.00197	0.03455	1	3	PDE4B
Drug	ctd:C461657	6-methoxymianserin	CTD	0.00197	0.03455	1	3	DRD2
Drug	CID005745002	TA 24	Stitch	0.00197	0.03455	1	3	DRD2
Drug	DB01427	Amrinone	Drug Bank	0.00197	0.03455	1	3	PDE4B
Drug	ctd:C539977	perphenazine GABA ester	CTD	0.00197	0.03455	1	3	DRD2
Drug	ctd:D017330	Remoxipride	CTD	0.00197	0.03455	1	3	DRD2
Drug	DB00850	Perphenazine	Drug Bank	0.00197	0.03455	1	3	DRD2
Drug	ctd:C120565	BP 897	CTD	0.00197	0.03455	1	3	DRD2
Drug	ctd:C018861	carbetapentane	CTD	0.00197	0.03455	1	3	DRD2
Drug	CID010895106	CHEBI:334449	Stitch	0.00197	0.03455	1	3	DRD2
Drug	DB00824	Enprofylline	Drug Bank	0.00197	0.03455	1	3	PDE4B
Drug	CID000213046	lurasidone	Stitch	0.00197	0.03455	1	3	DRD2
Drug	ctd:C009074	N-n-propylnorapomorphine	CTD	0.00197	0.03455	1	3	DRD2
Drug	CID000151110	monophosphoryl lipid A	Stitch	0.00197	0.03455	1	3	MPL
Drug	CID000018104	carphenazine	Stitch	0.00197	0.03455	1	3	DRD2
Drug	ctd:C523415	1-amino-2-phosphonomethylcyclopropanecarboxylic acid	CTD	0.00197	0.03455	1	3	GRM8
Drug	CID011133602	CHEBI:334157	Stitch	0.00197	0.03455	1	3	DRD2
Drug	ctd:C570562	Bresol	CTD	0.00197	0.03455	1	3	PDE4B
Drug	CID000010173	lysergic acid amide	Stitch	0.00197	0.03455	1	3	DRD2
Drug	ctd:C031000	benzimidazole	CTD	0.00197	0.03455	1	3	DRD2
Drug	DB01233	Metoclopramide	Drug Bank	0.00197	0.03455	1	3	DRD2
Drug	DB01221	Ketamine	Drug Bank	0.00197	0.03455	1	3	DRD2
Drug	DB00623	Fluphenazine	Drug Bank	0.00197	0.03455	1	3	DRD2
Drug	CID000131222	iodoethylspiperone	Stitch	0.00197	0.03455	1	3	DRD2
Drug	ctd:C039167	3-N-methylspiperone	CTD	0.00197	0.03455	1	3	DRD2
Drug	CID011036640	CHEBI:334539	Stitch	0.00197	0.03455	1	3	DRD2
Drug	CID011036641	CHEBI:334156	Stitch	0.00197	0.03455	1	3	DRD2
Human Phenotype	HP:0011001	Increased bone mineral density		0.004142	0.03462	3	366	MPL,DCUN1D5,DYNC2H1
Drug	CID000003559	haloperidol	Stitch	0.001988	0.03474	3	394	GRM8,DRD2,PDE4B
Drug	CID000002910	cyclothiazide	Stitch	0.002036	0.03543	2	103	GRM8,PTPRZ1
Disease	C0549414	Blast cell proliferation	DisGeNET BeFree	0.006693	0.03603	1	10	MPL
Disease	C4024989	Hereditary nonpolyposis colorectal carcinoma	DisGeNET BeFree	0.006693	0.03603	1	10	DCC
Disease	C0011206	Delirium	DisGeNET Curated	0.006693	0.03603	1	10	DRD2
Human Phenotype	HP:0000873	Diabetes insipidus		0.004371	0.03623	2	101	DCUN1D5,DYNC2H1
GO: Cellular Component	GO:0030122	AP-2 adaptor complex		0.008847	0.03694	1	12	SGIP1
Human Phenotype	HP:0000458	Anosmia		0.00463	0.03758	2	104	DCUN1D5,DYNC2H1
Human Phenotype	HP:0012735	Cough		0.00463	0.03758	2	104	DCUN1D5,DYNC2H1
Human Phenotype	HP:0002027	Abdominal pain		0.004651	0.03758	3	381	MPL,DCUN1D5,DYNC2H1
Human Phenotype	HP:0003765	Psoriasiform dermatitis		0.004717	0.03758	2	105	DCUN1D5,DYNC2H1
Human Phenotype	HP:0011029	Internal hemorrhage		0.004721	0.03758	3	383	MPL,DCUN1D5,DYNC2H1
Human Phenotype	HP:0009733	Glioma		0.004806	0.03782	2	106	DCUN1D5,DYNC2H1
Human Phenotype	HP:0012719	Functional abnormality of the gastrointestinal tract		0.00484	0.03782	4	865	MPL,DCUN1D5,DYNC2H1,PTPRZ1
Human Phenotype	HP:0002090	Pneumonia		0.005048	0.03782	3	392	MPL,DCUN1D5,DYNC2H1
Human Phenotype	HP:0000651	Diplopia		0.005077	0.03782	2	109	DCUN1D5,DYNC2H1
Human Phenotype	HP:0011514	Abnormality of binocular vision		0.005077	0.03782	2	109	DCUN1D5,DYNC2H1
Human Phenotype	HP:0000853	Goiter		0.005077	0.03782	2	109	DCUN1D5,DYNC2H1
Human Phenotype	HP:0002196	Myelopathy		0.005077	0.03782	2	109	DCUN1D5,DYNC2H1
Human Phenotype	HP:0001882	Leukopenia		0.005122	0.03782	3	394	MPL,DCUN1D5,DYNC2H1
Human Phenotype	HP:0001269	Hemiparesis		0.005169	0.03782	2	110	DCUN1D5,DYNC2H1
Human Phenotype	HP:0100280	Crohn's disease		0.005169	0.03782	2	110	DCUN1D5,DYNC2H1
Human Phenotype	HP:0002902	Hyponatremia		0.005169	0.03782	2	110	DCUN1D5,DYNC2H1
Human Phenotype	HP:0002301	Hemiplegia		0.005261	0.03782	2	111	DCUN1D5,DYNC2H1
Human Phenotype	HP:0002315	Headache		0.005273	0.03782	3	398	MPL,DCUN1D5,DYNC2H1
Human Phenotype	HP:0100512	Low levels of vitamin D		0.005354	0.03782	2	112	DCUN1D5,DYNC2H1
Human Phenotype	HP:0012640	Abnormality of intracranial pressure		0.005354	0.03782	2	112	DCUN1D5,DYNC2H1
Human Phenotype	HP:0002516	Increased intracranial pressure		0.005354	0.03782	2	112	DCUN1D5,DYNC2H1
Drug	CID000003008	racemethorphan	Stitch	0.002195	0.03789	2	107	GRM8,DRD2
Drug	CID000002691	AC1L1E8W	Stitch	0.002195	0.03789	2	107	DRD2,PDE4B
Human Phenotype	HP:0006510	Chronic pulmonary obstruction		0.005449	0.03795	2	113	DCUN1D5,DYNC2H1
Human Phenotype	HP:0001697	Abnormal pericardium morphology		0.005449	0.03795	2	113	DCUN1D5,DYNC2H1
Disease	C0265275	Jeune thoracic dystrophy	DisGeNET Curated	0.00736	0.03838	1	11	DYNC2H1
Disease	C0262376	anxiety generalized	DisGeNET BeFree	0.00736	0.03838	1	11	DRD2
Disease	20081125:Benjamin	Select biomarker traits	GWAS	0.00736	0.03838	1	11	DRD2
Disease	C0392156	Akathisia	DisGeNET BeFree	0.00736	0.03838	1	11	DRD2
Disease	C3699402	Alcohol abuse or dependence	DisGeNET BeFree	0.00736	0.03838	1	11	DRD2
Human Phenotype	HP:0002858	Meningioma		0.005639	0.03901	2	115	DCUN1D5,DYNC2H1
GO: Cellular Component	GO:0030128	clathrin coat of endocytic vesicle		0.009581	0.03902	1	13	SGIP1
Human Phenotype	HP:0005353	Recurrent herpes		0.005736	0.03918	2	116	DCUN1D5,DYNC2H1
Human Phenotype	HP:0004930	Abnormality of the pulmonary vasculature		0.005742	0.03918	3	410	MPL,DCUN1D5,DYNC2H1
Drug	CID000000274	adenosine 3',5'-cyclic phosphate	Stitch	0.002377	0.03941	4	907	GRM8,DRD2,PDE4B,DCC
Drug	CID000005309	IN1076	Stitch	0.002402	0.03941	2	112	MPL,DCC
Drug	ctd:C062458	3,4,4a,10b-tetrahydro-4-propyl-2H,5H-(1)benzopyrano(4,3-b)-1,4-oxazin-9-ol	CTD	0.002625	0.03941	1	4	DRD2
Drug	ctd:C065533	perospirone	CTD	0.002625	0.03941	1	4	DRD2
Drug	CID000026388	metopimazine	Stitch	0.002625	0.03941	1	4	DRD2
Drug	CID000127915	NCQ-469	Stitch	0.002625	0.03941	1	4	DRD2
Drug	ctd:C050408	alpha-(4-fluorophenyl)-4-(5-fluoro-2-pyrimidinyl)-1-piperazine butanol	CTD	0.002625	0.03941	1	4	DRD2
Drug	CID000101359	Haloperidol metabolite III	Stitch	0.002625	0.03941	1	4	DRD2
Drug	ctd:D002749	Chlorprothixene	CTD	0.002625	0.03941	1	4	DRD2
Drug	CID000007177	dimethocaine	Stitch	0.002625	0.03941	1	4	DRD2
Drug	DB00408	Loxapine	Drug Bank	0.002625	0.03941	1	4	DRD2
Drug	CID000057532	MK-458	Stitch	0.002625	0.03941	1	4	DRD2
Drug	DB01791	Piclamilast	Drug Bank	0.002625	0.03941	1	4	PDE4B
Drug	DB01618	Molindone	Drug Bank	0.002625	0.03941	1	4	DRD2
Drug	CID000067500	W50-30	Stitch	0.002625	0.03941	1	4	DRD2
Drug	CID000133538	SKF83959	Stitch	0.002625	0.03941	1	4	DRD2
Drug	DB01621	Pipotiazine	Drug Bank	0.002625	0.03941	1	4	DRD2
Drug	CID000130377	spectramide	Stitch	0.002625	0.03941	1	4	DRD2
Drug	CID000146782	CQA 206-291	Stitch	0.002625	0.03941	1	4	DRD2
Drug	DB00201	Caffeine	Drug Bank	0.002625	0.03941	1	4	PDE4B
Drug	ctd:C015586	propiverine	CTD	0.002625	0.03941	1	4	DRD2
Drug	CID000072155	zetidoline	Stitch	0.002625	0.03941	1	4	DRD2
Drug	DB06288	Amisulpride	Drug Bank	0.002625	0.03941	1	4	DRD2
Drug	CID005327110	CQ-P	Stitch	0.002625	0.03941	1	4	DRD2
Drug	DB04599	Aniracetam	Drug Bank	0.002625	0.03941	1	4	DRD2
Drug	ctd:C443959	sarizotan	CTD	0.002625	0.03941	1	4	DRD2
Drug	ctd:C006820	bromperidol	CTD	0.002625	0.03941	1	4	DRD2
Drug	CID000035758	danitracen	Stitch	0.002625	0.03941	1	4	DRD2
Drug	CID000025293	clofluperol	Stitch	0.002625	0.03941	1	4	DRD2
Drug	CID000145953	DK-118	Stitch	0.002625	0.03941	1	4	DRD2
Drug	ctd:C035420	levodopa methyl ester	CTD	0.002625	0.03941	1	4	DRD2
Drug	ctd:C024763	talipexole	CTD	0.002625	0.03941	1	4	DRD2
Drug	ctd:D002936	Cinnarizine	CTD	0.002625	0.03941	1	4	DRD2
Drug	ctd:D001545	Benserazide	CTD	0.002625	0.03941	1	4	DRD2
Drug	CID000128537	CQP 201-403	Stitch	0.002625	0.03941	1	4	DRD2
Drug	CID000031115	ergocristine	Stitch	0.002625	0.03941	1	4	DRD2
Drug	DB01100	Pimozide	Drug Bank	0.002625	0.03941	1	4	DRD2
Disease	C0563625	Agnosia for Pain	DisGeNET BeFree	0.007978	0.03961	2	204	GRM8,DRD2
Disease	C0750951	Lenticulostriate Disorders	DisGeNET Curated	0.008027	0.03961	1	12	DRD2
Disease	C0009460	Communication impairment	DisGeNET BeFree	0.008027	0.03961	1	12	DRD2
Disease	C0015371	Extrapyramidal Disorders	DisGeNET Curated	0.008027	0.03961	1	12	DRD2
Disease	C0012734	Disruptive Behavior Disorder	DisGeNET BeFree	0.008027	0.03961	1	12	DRD2
Disease	C0004782	Basal Ganglia Diseases	DisGeNET Curated	0.008027	0.03961	1	12	DRD2
Disease	C0376545	Hematologic Neoplasms	DisGeNET Curated	0.008027	0.03961	1	12	MPL
Disease	C0040028	Thrombocythemia, Essential	DisGeNET Curated	0.008027	0.03961	1	12	MPL
Disease	C0027022	Myeloproliferative disease	DisGeNET Curated	0.008027	0.03961	1	12	MPL
Drug	CID000004004	malathion	Stitch	0.002705	0.03968	2	119	DRD2,PDE4B
Drug	CID000003816	NSC759587	Stitch	0.002792	0.03968	3	444	GRM8,PTPRZ1,DRD2
Drug	CID000001233	ibotenic acid	Stitch	0.002841	0.03968	2	122	GRM8,DRD2
Drug	CID000004585	olanzapine	Stitch	0.003169	0.03968	2	129	DRD2,PDE4B
Drug	DB00508	Triflupromazine	Drug Bank	0.003281	0.03968	1	5	DRD2
Drug	DB00502	Haloperidol	Drug Bank	0.003281	0.03968	1	5	DRD2
Drug	CID000132435	SKF85174	Stitch	0.003281	0.03968	1	5	DRD2
Drug	CID000148841	SDZ 208-911	Stitch	0.003281	0.03968	1	5	DRD2
Drug	ctd:C065536	lead titanate zirconate	CTD	0.003281	0.03968	1	5	DCC
Drug	CID000122241	4IQNB	Stitch	0.003281	0.03968	1	5	DRD2
Drug	ctd:D001427	Bacterial Toxins	CTD	0.003281	0.03968	1	5	PTPRZ1
Drug	CID000062867	pipotiazine	Stitch	0.003281	0.03968	1	5	DRD2
Drug	CID000125368	AC1L2OHB	Stitch	0.003281	0.03968	1	5	DRD2
Drug	CID006918538	l-CSL	Stitch	0.003281	0.03968	1	5	DRD2
Drug	CID005311262	LY393675	Stitch	0.003281	0.03968	1	5	GRM8
Drug	CID000133831	cinuperone	Stitch	0.003281	0.03968	1	5	DRD2
Drug	DB00409	Remoxipride	Drug Bank	0.003281	0.03968	1	5	DRD2
Drug	CID000004249	moperone	Stitch	0.003281	0.03968	1	5	DRD2
Drug	DB05266	Ibudilast	Drug Bank	0.003281	0.03968	1	5	PDE4B
Drug	CID000049957	1-dB	Stitch	0.003281	0.03968	1	5	DRD2
Drug	CID000197714	D-22888	Stitch	0.003281	0.03968	1	5	PDE4B
Drug	CID002061047	DMeOB	Stitch	0.003281	0.03968	1	5	GRM8
Drug	CID000183811	sibenadet	Stitch	0.003281	0.03968	1	5	DRD2
Drug	ctd:C014959	albiflorin	CTD	0.003281	0.03968	1	5	DRD2
Drug	CID000126443	Emd 23448	Stitch	0.003281	0.03968	1	5	DRD2
Drug	CID000060819	mazapertine	Stitch	0.003281	0.03968	1	5	DRD2
Drug	ctd:C010513	stepholidine	CTD	0.003281	0.03968	1	5	DRD2
Drug	CID000047816	Temurtida	Stitch	0.003281	0.03968	1	5	MPL
Drug	CID005328773	tyrphostin B52	Stitch	0.003281	0.03968	1	5	GRM8
Drug	CID000172286	tilozepine	Stitch	0.003281	0.03968	1	5	DRD2
Drug	ctd:C045392	2-chloro-11-(4-methyl-1-piperazinyl)-5H-dibenzo(b,e)(1,4)diazepine	CTD	0.003281	0.03968	1	5	DRD2
Drug	CID000130402	2-di-n-propylaminoindan	Stitch	0.003281	0.03968	1	5	DRD2
Drug	CID000202425	3-iodobenzamide	Stitch	0.003281	0.03968	1	5	DRD2
Drug	CID000054801	dazopride	Stitch	0.003281	0.03968	1	5	DRD2
Drug	CID000088143	haloperidol hemisuccinate	Stitch	0.003281	0.03968	1	5	DRD2
Drug	DB00875	Flupenthixol	Drug Bank	0.003281	0.03968	1	5	DRD2
Drug	ctd:C043877	acamprosate	CTD	0.003281	0.03968	1	5	DRD2
Drug	ctd:C407426	neurotensin 69L	CTD	0.003281	0.03968	1	5	DRD2
Drug	ctd:C047352	septilin	CTD	0.003281	0.03968	1	5	PDE4B
Drug	DB00831	Trifluoperazine	Drug Bank	0.003281	0.03968	1	5	DRD2
Drug	CID000070177	declopramide	Stitch	0.003281	0.03968	1	5	DRD2
Drug	CID000001551	2-cyclooctyl-2-hydroxyethylamine	Stitch	0.003281	0.03968	1	5	DRD2
Drug	CID000068678	mezilamine	Stitch	0.003281	0.03968	1	5	DRD2
Drug	CID000123703	C9H11N3O2	Stitch	0.003281	0.03968	1	5	DRD2
Drug	CID000114861	3-dechloroethylifosfamide	Stitch	0.003281	0.03968	1	5	DCC
Drug	ctd:D017261	Glycosylphosphatidylinositols	CTD	0.003281	0.03968	1	5	PTPRZ1
Drug	CID000129916	AC1L2WGH	Stitch	0.003281	0.03968	1	5	DRD2
Drug	CID000001241	SKF 77434	Stitch	0.003281	0.03968	1	5	DRD2
Drug	CID000071999	proterguride	Stitch	0.003281	0.03968	1	5	DRD2
Drug	ctd:C081320	8-(3-chlorostyryl)caffeine	CTD	0.003281	0.03968	1	5	DRD2
Drug	CID000129967	NO 756	Stitch	0.003281	0.03968	1	5	DRD2
Drug	DB01235	Levodopa	Drug Bank	0.003281	0.03968	1	5	DRD2
Drug	ctd:C119325	arachidonyl-2-chloroethylamide	CTD	0.003281	0.03968	1	5	DRD2
Drug	CID000071240	tefludazine	Stitch	0.003281	0.03968	1	5	DRD2
Drug	CID003036441	azapride	Stitch	0.003281	0.03968	1	5	DRD2
Drug	ctd:C047508	rotigotine	CTD	0.003281	0.03968	1	5	DRD2
Drug	CID000121903	piquindone	Stitch	0.003281	0.03968	1	5	DRD2
Drug	CID000009209	1,7-naphthyridine	Stitch	0.003281	0.03968	1	5	PDE4B
Drug	CID000005073	risperidone	Stitch	0.003515	0.03968	2	136	DRD2,PDE4B
Drug	CID000039484	1-methyl-4-phenylpyridinium	Stitch	0.00393	0.03968	2	144	GRM8,DRD2
Drug	CID000128389	2'-ISP	Stitch	0.003936	0.03968	1	6	DRD2
Drug	CID009794218	MTEP	Stitch	0.003936	0.03968	1	6	GRM8
Drug	CID006441097	LON-954	Stitch	0.003936	0.03968	1	6	DRD2
Drug	ctd:D011725	Pyridines	CTD	0.003936	0.03968	1	6	DRD2
Drug	ctd:C434584	8-fluoro-12-(4-methylpiperazin-1-yl)-6H-(1)benzothieno(2,3-b)(1,5)benzodiazepine	CTD	0.003936	0.03968	1	6	DRD2
Drug	CID000156386	p-bromospiperone	Stitch	0.003936	0.03968	1	6	DRD2
Drug	CID000133642	MDO-NPA	Stitch	0.003936	0.03968	1	6	DRD2
Drug	CID000132345	LY293284	Stitch	0.003936	0.03968	1	6	DRD2
Drug	DB05271	Rotigotine	Drug Bank	0.003936	0.03968	1	6	DRD2
Drug	CID000162242	7-hydroxyamoxapine	Stitch	0.003936	0.03968	1	6	DRD2
Drug	DB01614	Acepromazine	Drug Bank	0.003936	0.03968	1	6	DRD2
Drug	CID000711932	AC1N7C9F	Stitch	0.003936	0.03968	1	6	DRD2
Drug	CID000129499	NCQ 115	Stitch	0.003936	0.03968	1	6	DRD2
Drug	CID000354929	pyrazole-3	Stitch	0.003936	0.03968	1	6	DRD2
Drug	DB01624	Zuclopenthixol	Drug Bank	0.003936	0.03968	1	6	DRD2
Drug	DB01622	Thioproperazine	Drug Bank	0.003936	0.03968	1	6	DRD2
Drug	CID000155750	pergolide sulfone	Stitch	0.003936	0.03968	1	6	DRD2
Drug	ctd:C061333	pramipexole	CTD	0.003936	0.03968	1	6	DRD2
Drug	CID000155749	pergolide sulfoxide	Stitch	0.003936	0.03968	1	6	DRD2
Drug	CID003064755	BAM-1110	Stitch	0.003936	0.03968	1	6	DRD2
Drug	CID000037630	5,6-ADTN	Stitch	0.003936	0.03968	1	6	DRD2
Drug	CID001501969	R)-3-pyrrolidinecarboxylic acid	Stitch	0.003936	0.03968	1	6	DRD2
Drug	CID000173657	A66359	Stitch	0.003936	0.03968	1	6	DRD2
Drug	CID000146009	CI-943	Stitch	0.003936	0.03968	1	6	DRD2
Drug	CID000134928	4-methylumbelliferyl phenylphosphonate	Stitch	0.003936	0.03968	1	6	PDE4B
Drug	CID000011198	ethylamine hydrochloride	Stitch	0.003936	0.03968	1	6	DRD2
Drug	CID003039938	AC1MI81B	Stitch	0.003936	0.03968	1	6	DRD2
Drug	ctd:C104750	3-(4-(4-chlorophenyl-4-hydroxypiperidino)methyl)indole	CTD	0.003936	0.03968	1	6	DRD2
Drug	CID000005023	AC1L1JFX	Stitch	0.003936	0.03968	1	6	DRD2
Drug	ctd:D001073	Aprindine	CTD	0.003936	0.03968	1	6	DRD2
Drug	CID000156067	propylbutyldopamine	Stitch	0.003936	0.03968	1	6	DRD2
Drug	CID000274090	2-azaindolizine	Stitch	0.003936	0.03968	1	6	DRD2
Drug	CID003081914	NNC 22-0031	Stitch	0.003936	0.03968	1	6	DRD2
Drug	CID000038004	CHF-1024	Stitch	0.003936	0.03968	1	6	DRD2
Drug	CID000070140	o-vanillic acid	Stitch	0.003936	0.03968	1	6	DRD2
Drug	CID000048229	talniflumate	Stitch	0.003936	0.03968	1	6	PDE4B
Drug	DB00806	Pentoxifylline	Drug Bank	0.003936	0.03968	1	6	PDE4B
Drug	CID000125677	HW-165	Stitch	0.003936	0.03968	1	6	DRD2
Drug	CID009820591	[11c]sa4503	Stitch	0.003936	0.03968	1	6	DRD2
Drug	CID000000256	AC1L18TY	Stitch	0.003936	0.03968	1	6	MPL
Drug	CID000152427	N,N-dimethyldopamine	Stitch	0.003936	0.03968	1	6	DRD2
Drug	CID000068634	oxiperomide	Stitch	0.003936	0.03968	1	6	DRD2
Drug	CID006304902	SIB-1757	Stitch	0.003936	0.03968	1	6	GRM8
Drug	CID000132672	GBR 13098	Stitch	0.003936	0.03968	1	6	DRD2
Drug	CID006434100	flupenthixol decanoate	Stitch	0.003936	0.03968	1	6	DRD2
Drug	ctd:D010627	Phenethylamines	CTD	0.003936	0.03968	1	6	DRD2
Drug	CID005461877	[11c]mpdx	Stitch	0.003936	0.03968	1	6	DRD2
Drug	CID000002580	carpipramine	Stitch	0.003936	0.03968	1	6	DRD2
Drug	CID000055036	AC1L1I8U	Stitch	0.003936	0.03968	1	6	DRD2
Drug	CID000094688	FLA 797	Stitch	0.003936	0.03968	1	6	DRD2
Drug	CID000033676	4-ketocyclophosphamide	Stitch	0.003936	0.03968	1	6	DCC
Drug	CID009547940	DB06918	Stitch	0.003936	0.03968	1	6	MPL
Drug	CID000133849	abeorphine	Stitch	0.003936	0.03968	1	6	DRD2
Drug	ctd:C039108	benzo(f)quinoline	CTD	0.003936	0.03968	1	6	DRD2
Drug	DB00679	Thioridazine	Drug Bank	0.003936	0.03968	1	6	DRD2
Drug	CID010465458	1-(benzofuran-7-yl)piperazine	Stitch	0.003936	0.03968	1	6	DRD2
Drug	CID002733524	AC1MBZ3L	Stitch	0.003936	0.03968	1	6	GRM8
Drug	CID000005466	AC1Q5UBL	Stitch	0.004037	0.03968	2	146	GRM8,DRD2
Drug	CID000004819	pilocarpine-	Stitch	0.004091	0.03968	2	147	GRM8,DRD2
Drug	CID000161645	oriens	Stitch	0.00448	0.03968	2	154	GRM8,PTPRZ1
Drug	CID000127912	1192U90	Stitch	0.00459	0.03968	1	7	DRD2
Drug	ctd:D008090	Lisuride	CTD	0.00459	0.03968	1	7	DRD2
Drug	CID000065902	umespirone	Stitch	0.00459	0.03968	1	7	DRD2
Drug	DB01088	Iloprost	Drug Bank	0.00459	0.03968	1	7	PDE4B
Drug	CID000188932	NCQ436	Stitch	0.00459	0.03968	1	7	DRD2
Drug	CID000449733	AC1L9NGT	Stitch	0.00459	0.03968	1	7	DRD2
Drug	CID003033151	timiperone	Stitch	0.00459	0.03968	1	7	MPL
Drug	CID000122167	N,N-dipropyl-5,6-ADTN	Stitch	0.00459	0.03968	1	7	DRD2
Drug	DB00477	Chlorpromazine	Drug Bank	0.00459	0.03968	1	7	DRD2
Drug	CID000129497	FLB 457	Stitch	0.00459	0.03968	1	7	DRD2
Drug	CID000006504	ATEC	Stitch	0.00459	0.03968	1	7	MPL
Drug	CID011245456	CDPPB	Stitch	0.00459	0.03968	1	7	GRM8
Drug	CID000013625	benzothiazolone	Stitch	0.00459	0.03968	1	7	DRD2
Drug	CID000068765	nitraquazone	Stitch	0.00459	0.03968	1	7	PDE4B
Drug	CID000005370	azetidine-2,4-dicarboxylic acid	Stitch	0.00459	0.03968	1	7	GRM8
Drug	ctd:D000069056	Lurasidone Hydrochloride	CTD	0.00459	0.03968	1	7	DRD2
Drug	CID000043602	flumezapine	Stitch	0.00459	0.03968	1	7	DRD2
Drug	CID000125884	UH 242	Stitch	0.00459	0.03968	1	7	DRD2
Drug	DB00277	Theophylline	Drug Bank	0.00459	0.03968	1	7	PDE4B
Drug	DB00988	Dopamine	Drug Bank	0.00459	0.03968	1	7	DRD2
Drug	CID000130295	FIDA2	Stitch	0.00459	0.03968	1	7	DRD2
Drug	DB00920	Ketotifen	Drug Bank	0.00459	0.03968	1	7	PDE4B
Drug	CID009954280	nTZDpa	Stitch	0.00459	0.03968	1	7	DRD2
Drug	ctd:D010868	Pimozide	CTD	0.00459	0.03968	1	7	DRD2
Drug	DB04530	S,S-(2-Hydroxyethyl)Thiocysteine	Drug Bank	0.00459	0.03968	1	7	PDE4B
Drug	CID005312124	GR218,231	Stitch	0.00459	0.03968	1	7	DRD2
Drug	CID004350931	LE300	Stitch	0.00459	0.03968	1	7	DRD2
Drug	CID000081626	4-amino-5-chloro-2-methoxybenzoate	Stitch	0.00459	0.03968	1	7	DRD2
Drug	CID000086228	NCQ 298	Stitch	0.00459	0.03968	1	7	DRD2
Drug	CID003032791	thiophanate-methyl	Stitch	0.00459	0.03968	1	7	PDE4B
Drug	CID000135770	BRL 34778	Stitch	0.00459	0.03968	1	7	DRD2
Drug	CID005311457	MCCG-I	Stitch	0.00459	0.03968	1	7	GRM8
Drug	CID000115193	isofloxythepin	Stitch	0.00459	0.03968	1	7	DRD2
Drug	CID000071253	alpiropride	Stitch	0.00459	0.03968	1	7	DRD2
Drug	ctd:C409874	7-methyl-6,7,8,9,14,15-hexahydro-5H-benz(d)indolo(2,3-g)azecine	CTD	0.00459	0.03968	1	7	DRD2
Drug	CID000166548	Anidulafungin	Stitch	0.004651	0.03968	2	157	GRM8,DRD2
Drug	CID000070978	dihydrochloride	Stitch	0.004767	0.03968	2	159	GRM8,DRD2
Drug	CID000001388	MPTP-HCl	Stitch	0.004944	0.03968	2	162	GRM8,DRD2
Drug	CID000132420	NNC 756	Stitch	0.005244	0.03968	1	8	DRD2
Drug	CID005311190	UH232	Stitch	0.005244	0.03968	1	8	DRD2
Drug	DB00543	Amoxapine	Drug Bank	0.005244	0.03968	1	8	DRD2
Drug	CID000031765	sulforidazine	Stitch	0.005244	0.03968	1	8	DRD2
Drug	CID005311200	L-745,870	Stitch	0.005244	0.03968	1	8	DRD2
Drug	CID000119353	Sch 23982	Stitch	0.005244	0.03968	1	8	DRD2
Drug	CID000086131	DP-8OH-3CA	Stitch	0.005244	0.03968	1	8	DRD2
Drug	ctd:C021139	anagrelide	CTD	0.005244	0.03968	1	8	MPL
Drug	CID000003703	AC1L1GIZ	Stitch	0.005244	0.03968	1	8	DRD2
Drug	CID005311355	SCH 51866	Stitch	0.005244	0.03968	1	8	PDE4B
Drug	CID003071941	KF18280	Stitch	0.005244	0.03968	1	8	PDE4B
Drug	CID000098612	alcophosphamide	Stitch	0.005244	0.03968	1	8	DCC
Drug	CID000132241	BW 737C	Stitch	0.005244	0.03968	1	8	DRD2
Drug	ctd:C047047	cabergoline	CTD	0.005244	0.03968	1	8	DRD2
Drug	CID000173615	AC1L5AAF	Stitch	0.005244	0.03968	1	8	DRD2
Drug	CID001400242	2,3,4,5-Tetrahydro-1H-benzo[d]azepine	Stitch	0.005244	0.03968	1	8	DRD2
Drug	CID003035584	cis-MCG-I	Stitch	0.005244	0.03968	1	8	GRM8
Drug	CID006603999	SB215,505	Stitch	0.005244	0.03968	1	8	DRD2
Drug	CID000010661	8-chlorotheophylline	Stitch	0.005244	0.03968	1	8	DRD2
Drug	CID005362399	bemoradan	Stitch	0.005244	0.03968	1	8	PDE4B
Drug	ctd:D005444	Flunarizine	CTD	0.005244	0.03968	1	8	DRD2
Drug	CID000005024	SCH-12679	Stitch	0.005244	0.03968	1	8	DRD2
Drug	CID000168870	hydergine	Stitch	0.005244	0.03968	1	8	DRD2
Drug	CID000164460	LEK-8829	Stitch	0.005244	0.03968	1	8	DRD2
Drug	CID000461664	CC-1104	Stitch	0.005244	0.03968	1	8	PDE4B
Drug	DB06144	Sertindole	Drug Bank	0.005244	0.03968	1	8	DRD2
Drug	CID000066659	Etafenone [inn]	Stitch	0.005244	0.03968	1	8	DRD2
Drug	CID000079050	monomyristin	Stitch	0.005244	0.03968	1	8	MPL
Drug	CID000231502	1-methyl-3,4-dihydroisoquinoline	Stitch	0.005244	0.03968	1	8	DRD2
Drug	CID000170154	AC1L5523	Stitch	0.005244	0.03968	1	8	DRD2
Drug	CID000043008	alizapride	Stitch	0.005244	0.03968	1	8	DRD2
Drug	DB00651	Dyphylline	Drug Bank	0.005244	0.03968	1	8	PDE4B
Drug	CID000122334	5-methoxy-1-methyl-2-(n-propylamino)tetralin	Stitch	0.005244	0.03968	1	8	DRD2
Drug	CID000003142	AC1L1F9K	Stitch	0.005244	0.03968	1	8	DRD2
Drug	CID000071266	bromerguride	Stitch	0.005244	0.03968	1	8	DRD2
Drug	CID000003949	KB-2796	Stitch	0.005244	0.03968	1	8	PTPRZ1
Drug	6187_UP	geldanamycin; Up 200; 1uM; HL60; HT_HG-U133A	Broad Institute CMAP Up	0.005245	0.03968	2	167	DYNC2H1,PDE4B
Drug	CID000002519	caffeine	Stitch	0.005412	0.03968	3	562	GRM8,DRD2,PDE4B
Drug	DB00568	Cinnarizine	Drug Bank	0.005898	0.03968	1	9	DRD2
Drug	CID000164053	Pam3cys-ala-gly	Stitch	0.005898	0.03968	1	9	MPL
Drug	CID000475096	AC1L9S9A	Stitch	0.005898	0.03968	1	9	DRD2
Drug	CID010884046	CHEBI:334542	Stitch	0.005898	0.03968	1	9	DRD2
Drug	CID000107216	1,3-cyclopentanedicarboxylic acid	Stitch	0.005898	0.03968	1	9	GRM8
Drug	CID000068847	CQ 32-084	Stitch	0.005898	0.03968	1	9	DRD2
Drug	ctd:C459562	L-826,141	CTD	0.005898	0.03968	1	9	PDE4B
Drug	CID000127708	11-OH-NPa	Stitch	0.005898	0.03968	1	9	DRD2
Drug	ctd:C548233	mephedrone	CTD	0.005898	0.03968	1	9	DRD2
Drug	CID000077899	melantonin	Stitch	0.005898	0.03968	1	9	DRD2
Drug	CID000128010	CTK4D3724	Stitch	0.005898	0.03968	1	9	DRD2
Drug	CID010476504	CHEBI:334375	Stitch	0.005898	0.03968	1	9	DRD2
Drug	ctd:D000657	Amoxapine	CTD	0.005898	0.03968	1	9	DRD2
Drug	CID000129409	PAOPA	Stitch	0.005898	0.03968	1	9	DRD2
Drug	ctd:C035964	trequinsin	CTD	0.005898	0.03968	1	9	PDE4B
Drug	CID006917765	AC1OCEMN	Stitch	0.005898	0.03968	1	9	DRD2
Drug	ctd:C005419	oxybutynin	CTD	0.005898	0.03968	1	9	DRD2
Drug	CID006439184	NIASP	Stitch	0.005898	0.03968	1	9	DRD2
Drug	CID000153847	carpropamid	Stitch	0.005898	0.03968	1	9	DRD2
Drug	CID000132955	U91356A	Stitch	0.005898	0.03968	1	9	DRD2
Drug	CID000065490	halopemide	Stitch	0.005898	0.03968	1	9	DRD2
Drug	CID000194310	3',4'-dihydroxynomifensine	Stitch	0.005898	0.03968	1	9	DRD2
Drug	DB00805	Minaprine	Drug Bank	0.005898	0.03968	1	9	DRD2
Drug	ctd:C518313	N-((2,2-dimethyl-2,3-dihydrobenzofuran-7-yloxy)ethyl)-3-(cyclopent-1-enyl)benzylamine	CTD	0.005898	0.03968	1	9	DRD2
Drug	CID006446980	Rilapinum	Stitch	0.005898	0.03968	1	9	DRD2
Drug	CID000071148	tropapride	Stitch	0.005898	0.03968	1	9	DRD2
Drug	ctd:D000336	Aerosols	CTD	0.005898	0.03968	1	9	DRD2
Drug	CID005461878	[11c]tmsx	Stitch	0.005898	0.03968	1	9	DRD2
Drug	CID005311451	SR142948A	Stitch	0.005898	0.03968	1	9	DRD2
Drug	CID000011474	2-pyridinemethanol	Stitch	0.005898	0.03968	1	9	PDE4B
Drug	CID005311462	mM PEP	Stitch	0.005898	0.03968	1	9	GRM8
Drug	CID000126059	McN-5707	Stitch	0.005898	0.03968	1	9	DRD2
Drug	CID000292427	Val-Met	Stitch	0.005898	0.03968	1	9	DRD2
Drug	CID004014619	AC1N21PP	Stitch	0.005898	0.03968	1	9	GRM8
Drug	ctd:D015363	Quinolones	CTD	0.005898	0.03968	1	9	DRD2
Drug	CID000123692	BTCP	Stitch	0.005898	0.03968	1	9	DRD2
Drug	CID000176102	ML-23	Stitch	0.005898	0.03968	1	9	DRD2
Drug	ctd:D008152	Loxapine	CTD	0.005898	0.03968	1	9	DRD2
Drug	ctd:C014153	pirimiphos methyl	CTD	0.005936	0.03968	2	178	DCUN1D5,RNF220
Drug	2757_UP	Piperlongumine [20069-09-4]; Up 200; 12.6uM; MCF7; HT_HG-U133A	Broad Institute CMAP Up	0.005936	0.03968	2	178	GRM8,DRD2
Drug	CID000001066	quinolinic acid	Stitch	0.006001	0.03968	2	179	GRM8,DRD2
Drug	CID000031304	picrotoxin	Stitch	0.006131	0.03968	2	181	GRM8,DRD2
Drug	CID000006468	phencyclidine	Stitch	0.006131	0.03968	2	181	GRM8,DRD2
Drug	6166_UP	17-AAG; Up 200; 1uM; HL60; HT_HG-U133A	Broad Institute CMAP Up	0.006263	0.03968	2	183	DRD2,PDE4B
Drug	4369_UP	Diethylstilbestrol [56-53-1]; Up 200; 15uM; MCF7; HT_HG-U133A	Broad Institute CMAP Up	0.00633	0.03968	2	184	GRM8,DRD2
Drug	831_UP	17-AAG; Up 200; 1uM; MCF7; HT_HG-U133A_EA	Broad Institute CMAP Up	0.006396	0.03968	2	185	GRM8,DYNC2H1
Drug	3103_UP	Nimodipine [66085-59-4]; Up 200; 9.6uM; HL60; HT_HG-U133A	Broad Institute CMAP Up	0.006396	0.03968	2	185	DRD2,PDE4B
Drug	ctd:D003561	Cytarabine	CTD	0.006429	0.03968	3	598	PTPRZ1,PDE4B,SGIP1
Drug	6675_UP	Suloctidil [54063-56-8]; Up 200; 11.8uM; PC3; HT_HG-U133A	Broad Institute CMAP Up	0.006464	0.03968	2	186	PDE4B,DCC
Drug	3037_UP	Ethaverine hydrochloride [985-13-7]; Up 200; 9.2uM; HL60; HT_HG-U133A	Broad Institute CMAP Up	0.006531	0.03968	2	187	DRD2,PDE4B
Drug	3677_UP	Salbutamol [18559-94-9]; Up 200; 16.8uM; PC3; HT_HG-U133A	Broad Institute CMAP Up	0.006531	0.03968	2	187	DRD2,PDE4B
Drug	ctd:C092292	ziprasidone	CTD	0.006551	0.03968	1	10	DRD2
Drug	CID005289100	AC1NRCO0	Stitch	0.006551	0.03968	1	10	GRM8
Drug	DB01069	Promethazine	Drug Bank	0.006551	0.03968	1	10	DRD2
Drug	CID006918428	AWD 12-281	Stitch	0.006551	0.03968	1	10	PDE4B
Drug	CID000115007	S 14297	Stitch	0.006551	0.03968	1	10	DRD2
Drug	CID000604519	NIK-247	Stitch	0.006551	0.03968	1	10	DRD2
Drug	CID000134064	Rds-127	Stitch	0.006551	0.03968	1	10	DRD2
Drug	ctd:C451724	NVP ABE171	CTD	0.006551	0.03968	1	10	PDE4B
Drug	CID000014256	dodecylamide	Stitch	0.006551	0.03968	1	10	MPL
Drug	CID000101021	S)-3-phenylpiperidine	Stitch	0.006551	0.03968	1	10	DRD2
Drug	CID000172267	5-OH-DPAT	Stitch	0.006551	0.03968	1	10	DRD2
Drug	CID006450478	tenilapine	Stitch	0.006551	0.03968	1	10	DRD2
Drug	CID000131559	U-86170F	Stitch	0.006551	0.03968	1	10	DRD2
Drug	CID000198695	NS-105	Stitch	0.006551	0.03968	1	10	GRM8
Drug	CID000092214	1-methyl-1,2,3,4-tetrahydroisoquinoline	Stitch	0.006551	0.03968	1	10	DRD2
Drug	ctd:C053079	tautomycin	CTD	0.006551	0.03968	1	10	DRD2
Drug	CID000002780	clebopride	Stitch	0.006551	0.03968	1	10	DRD2
Drug	CID000002902	cyclo(Leu-Gly)	Stitch	0.006551	0.03968	1	10	DRD2
Drug	CID000159842	CM 29-712	Stitch	0.006551	0.03968	1	10	DRD2
Drug	DB01392	Yohimbine	Drug Bank	0.006551	0.03968	1	10	DRD2
Drug	CID000188246	pNBSF	Stitch	0.006551	0.03968	1	10	DRD2
Drug	CID000058145	SDZ 208-912	Stitch	0.006551	0.03968	1	10	DRD2
Drug	CID000090285	2-(di-n-propylamino)tetralin	Stitch	0.006551	0.03968	1	10	DRD2
Drug	CID000010145	Tussiglaucin	Stitch	0.006551	0.03968	1	10	PDE4B
Drug	CID003084985	DO 710	Stitch	0.006551	0.03968	1	10	DRD2
Drug	ctd:D001562	Benzimidazoles	CTD	0.006551	0.03968	1	10	DRD2
Drug	DB00696	Ergotamine	Drug Bank	0.006551	0.03968	1	10	DRD2
Drug	7056_UP	Alsterpaullone; Up 200; 10uM; PC3; HT_HG-U133A	Broad Institute CMAP Up	0.006599	0.03968	2	188	DRD2,ERI3
Drug	CID000002995	desipramine	Stitch	0.006599	0.03968	2	188	DRD2,PDE4B
Drug	4616_UP	Bisacodyl [603-50-9]; Up 200; 11uM; PC3; HT_HG-U133A	Broad Institute CMAP Up	0.006599	0.03968	2	188	DRD2,DCC
Drug	1285_UP	Ketoconazole [65277-42-1]; Up 200; 7.6uM; HL60; HT_HG-U133A	Broad Institute CMAP Up	0.006667	0.03968	2	189	DRD2,PDE4B
Drug	4450_UP	17-AAG; Up 200; 1uM; PC3; HT_HG-U133A	Broad Institute CMAP Up	0.006667	0.03968	2	189	DRD2,PDE4B
Drug	6895_UP	0297417-0002B [362658-29-5]; Up 200; 10uM; PC3; HT_HG-U133A	Broad Institute CMAP Up	0.006735	0.03968	2	190	DRD2,PDE4B
Drug	4563_UP	Thiostrepton [1393-48-2]; Up 200; 2.4uM; PC3; HT_HG-U133A	Broad Institute CMAP Up	0.006735	0.03968	2	190	MPL,GRM8
Drug	4437_UP	17-DMAG; Up 200; 0.1uM; PC3; HT_HG-U133A	Broad Institute CMAP Up	0.006735	0.03968	2	190	MPL,PDE4B
Drug	CID000002284	baclofen	Stitch	0.006804	0.03968	2	191	GRM8,DRD2
Drug	2911_UP	Naftopidil dihydrochloride [57149-08-3]; Up 200; 8.6uM; HL60; HT_HG-U133A	Broad Institute CMAP Up	0.006804	0.03968	2	191	DRD2,PDE4B
Drug	4442_UP	17-AAG; Up 200; 1uM; PC3; HT_HG-U133A	Broad Institute CMAP Up	0.006873	0.03968	2	192	DRD2,PDE4B
Drug	1623_DN	Ambroxol hydrochloride [23828-92-4]; Down 200; 9.6uM; HL60; HG-U133A	Broad Institute CMAP Down	0.006873	0.03968	2	192	RNF220,ERI3
Drug	2699_DN	LY 294002; Down 200; 10uM; HL60; HT_HG-U133A	Broad Institute CMAP Down	0.006873	0.03968	2	192	DYNC2H1,DRD2
Drug	2572_UP	Ergocryptine-alpha [511-09-1]; Up 200; 7uM; HL60; HT_HG-U133A	Broad Institute CMAP Up	0.006873	0.03968	2	192	DYNC2H1,PDE4B
Drug	7218_UP	Avermectin B1 [71751-41-2]; Up 200; 4.8uM; MCF7; HT_HG-U133A	Broad Institute CMAP Up	0.006873	0.03968	2	192	GRM8,DRD2
Drug	4289_UP	0179445-0000 [211246-22-9]; Up 200; 10uM; PC3; HT_HG-U133A	Broad Institute CMAP Up	0.006942	0.03968	2	193	GRM8,DRD2
Drug	5965_UP	LY294002; Up 200; 10uM; MCF7; HT_HG-U133A	Broad Institute CMAP Up	0.006942	0.03968	2	193	DRD2,PDE4B
Drug	6102_DN	Leflunomide [75706-12-6]; Down 200; 14.8uM; MCF7; HT_HG-U133A	Broad Institute CMAP Down	0.006942	0.03968	2	193	GRM8,DRD2
Drug	4569_UP	Novobiocin sodium salt [1476-53-5]; Up 200; 6.4uM; PC3; HT_HG-U133A	Broad Institute CMAP Up	0.006942	0.03968	2	193	MPL,DRD2
Drug	4180_UP	Trimethobenzamide hydrochloride [554-92-7]; Up 200; 9.4uM; MCF7; HT_HG-U133A	Broad Institute CMAP Up	0.006942	0.03968	2	193	DRD2,DCC
Drug	3313_UP	Metixene hydrochloride [1553-34-0]; Up 200; 11.6uM; MCF7; HT_HG-U133A	Broad Institute CMAP Up	0.006942	0.03968	2	193	GRM8,DRD2
Drug	862_UP	5230742; Up 200; 17uM; MCF7; HT_HG-U133A_EA	Broad Institute CMAP Up	0.007012	0.03968	2	194	GRM8,DYNC2H1
Drug	6710_UP	Diltiazem hydrochloride [33286-22-5]; Up 200; 8.8uM; PC3; HT_HG-U133A	Broad Institute CMAP Up	0.007012	0.03968	2	194	GRM8,PDE4B
Drug	4758_DN	0179445-0000 [211246-22-9]; Down 200; 1uM; MCF7; HT_HG-U133A	Broad Institute CMAP Down	0.007012	0.03968	2	194	GRM8,DRD2
Drug	3173_UP	Antazoline hydrochloride [2508-72-7]; Up 200; 13.2uM; MCF7; HT_HG-U133A	Broad Institute CMAP Up	0.007012	0.03968	2	194	GRM8,DYNC2H1
Drug	4786_UP	Atovaquone [95233-18-4]; Up 200; 11uM; MCF7; HT_HG-U133A	Broad Institute CMAP Up	0.007012	0.03968	2	194	DRD2,DCC
Drug	3344_UP	Oxalamine citrate salt [1949-20-8]; Up 200; 9.2uM; MCF7; HT_HG-U133A	Broad Institute CMAP Up	0.007012	0.03968	2	194	DRD2,ERI3
Drug	2527_DN	Althiazide [5588-16-9]; Down 200; 10.4uM; HL60; HT_HG-U133A	Broad Institute CMAP Down	0.007012	0.03968	2	194	GRM8,PDE4B
Drug	5695_UP	S(-)Eticlopride hydrochloride [97612-24-3]; Up 200; 10.6uM; MCF7; HT_HG-U133A	Broad Institute CMAP Up	0.007012	0.03968	2	194	GRM8,DCC
Drug	4146_UP	Selegiline hydrochloride [14611-52-0]; Up 200; 17.8uM; MCF7; HT_HG-U133A	Broad Institute CMAP Up	0.007012	0.03968	2	194	GRM8,DRD2
Drug	CID006426631	Rp-cAMPS	Stitch	0.007012	0.03968	2	194	GRM8,DRD2
Drug	3938_UP	Spiramycin [8025-81-8]; Up 200; 4.8uM; MCF7; HT_HG-U133A	Broad Institute CMAP Up	0.007012	0.03968	2	194	GRM8,DRD2
Drug	4269_UP	Norgestrel-(-)-D [797-63-7]; Up 200; 12.8uM; PC3; HT_HG-U133A	Broad Institute CMAP Up	0.007012	0.03968	2	194	GRM8,PDE4B
Drug	334_UP	6-mercaptopurine monohydrate; Up 200; 100uM; MCF7; HG-U133A	Broad Institute CMAP Up	0.007012	0.03968	2	194	DRD2,DCC
Drug	5936_UP	H-7 dihydrochloride; Up 200; 100uM; MCF7; HT_HG-U133A	Broad Institute CMAP Up	0.007012	0.03968	2	194	DRD2,ERI3
Drug	6958_DN	Rapamycin; Down 200; 0.1uM; MCF7; HT_HG-U133A	Broad Institute CMAP Down	0.007012	0.03968	2	194	GRM8,DYNC2H1
Drug	7394_UP	Cefamandole sodium salt [30034-03-8]; Up 200; 8.2uM; PC3; HT_HG-U133A	Broad Institute CMAP Up	0.007082	0.03968	2	195	CADPS2,DRD2
Drug	2153_DN	Sulmazole [73384-60-8]; Down 200; 14uM; HL60; HT_HG-U133A	Broad Institute CMAP Down	0.007082	0.03968	2	195	DRD2,PDE4B
Drug	4011_DN	Fluticasone propionate [80474-14-2]; Down 200; 8uM; PC3; HT_HG-U133A	Broad Institute CMAP Down	0.007082	0.03968	2	195	CADPS2,GRM8
Drug	5990_UP	Thalidomide [50-35-1]; Up 200; 15.4uM; MCF7; HT_HG-U133A	Broad Institute CMAP Up	0.007082	0.03968	2	195	GRM8,DRD2
Drug	5024_UP	Ethynodiol diacetate [297-76-7]; Up 200; 10.4uM; MCF7; HT_HG-U133A	Broad Institute CMAP Up	0.007082	0.03968	2	195	GRM8,DRD2
Drug	6176_UP	chlorpromazine hydrochloride; Up 200; 1uM; HL60; HT_HG-U133A	Broad Institute CMAP Up	0.007082	0.03968	2	195	GRM8,DRD2
Drug	CID011957432	Gi-2	Stitch	0.007082	0.03968	2	195	GRM8,PDE4B
Drug	7393_UP	Atractyloside potassium salt [102130-43-8]; Up 200; 5uM; PC3; HT_HG-U133A	Broad Institute CMAP Up	0.007082	0.03968	2	195	DRD2,PDE4B
Drug	3977_UP	Fludrocortisone acetate [514-36-3]; Up 200; 9.4uM; MCF7; HT_HG-U133A	Broad Institute CMAP Up	0.007082	0.03968	2	195	GRM8,DRD2
Drug	6131_DN	Dubinidine [22964-77-8]; Down 200; 14.6uM; HL60; HT_HG-U133A	Broad Institute CMAP Down	0.007082	0.03968	2	195	DRD2,PDE4B
Drug	3885_UP	Flutamide [13311-84-7]; Up 200; 14.4uM; MCF7; HT_HG-U133A	Broad Institute CMAP Up	0.007082	0.03968	2	195	MPL,DRD2
Drug	124_UP	5-aminosalicylic acid; Up 200; 100uM; MCF7; HG-U133A	Broad Institute CMAP Up	0.007082	0.03968	2	195	DRD2,ERI3
Drug	6507_UP	Flucloxacillin sodium [1847-24-1]; Up 200; 8.4uM; MCF7; HT_HG-U133A	Broad Institute CMAP Up	0.007082	0.03968	2	195	GRM8,DRD2
Drug	6215_UP	Gallamine triethiodide [65-29-2]; Up 200; 4.4uM; MCF7; HT_HG-U133A	Broad Institute CMAP Up	0.007082	0.03968	2	195	DRD2,DCC
Drug	5813_UP	Pyridoxine hydrochloride [58-56-0]; Up 200; 19.4uM; PC3; HT_HG-U133A	Broad Institute CMAP Up	0.007082	0.03968	2	195	GRM8,DRD2
Drug	4235_DN	Doxylamine succinate [562-10-7]; Down 200; 10.2uM; PC3; HT_HG-U133A	Broad Institute CMAP Down	0.007082	0.03968	2	195	PDE4B,ERI3
Drug	5113_UP	Enilconazole [35554-44-0]; Up 200; 13.4uM; PC3; HT_HG-U133A	Broad Institute CMAP Up	0.007082	0.03968	2	195	DRD2,PDE4B
Drug	866_UP	ikarugamycin; Up 200; 2uM; MCF7; HT_HG-U133A_EA	Broad Institute CMAP Up	0.007082	0.03968	2	195	GRM8,DYNC2H1
Drug	2126_UP	Cloxacillin sodium salt [642-78-4]; Up 200; 8.8uM; PC3; HT_HG-U133A	Broad Institute CMAP Up	0.007082	0.03968	2	195	GRM8,DRD2
Drug	6006_UP	Nifedipine [21829-25-4]; Up 200; 11.6uM; MCF7; HT_HG-U133A	Broad Institute CMAP Up	0.007082	0.03968	2	195	DRD2,PDE4B
Drug	3034_DN	Capsaicin [404-86-4]; Down 200; 13uM; HL60; HT_HG-U133A	Broad Institute CMAP Down	0.007082	0.03968	2	195	DYNC2H1,DRD2
Drug	7403_UP	Lisinopril [83915-83-7]; Up 200; 9uM; MCF7; HT_HG-U133A	Broad Institute CMAP Up	0.007082	0.03968	2	195	DYNC2H1,DRD2
Drug	4366_UP	Ethotoin [86-35-1]; Up 200; 19.6uM; MCF7; HT_HG-U133A	Broad Institute CMAP Up	0.007082	0.03968	2	195	PTPRZ1,DRD2
Drug	6052_UP	Ethotoin [86-35-1]; Up 200; 19.6uM; MCF7; HT_HG-U133A	Broad Institute CMAP Up	0.007082	0.03968	2	195	GRM8,DRD2
Drug	3715_DN	Delcorine; Down 200; 8.4uM; PC3; HT_HG-U133A	Broad Institute CMAP Down	0.007082	0.03968	2	195	DRD2,PDE4B
Drug	2488_DN	Methoxamine hydrochloride [61-16-5]; Down 200; 16.2uM; HL60; HT_HG-U133A	Broad Institute CMAP Down	0.007152	0.03968	2	196	DYNC2H1,PDE4B
Drug	5568_UP	estradiol, USP; Up 200; 0.1uM; MCF7; HT_HG-U133A	Broad Institute CMAP Up	0.007152	0.03968	2	196	GRM8,DRD2
Drug	1425_DN	Ornidazole [16773-42-5]; Down 200; 18.2uM; HL60; HG-U133A	Broad Institute CMAP Down	0.007152	0.03968	2	196	DRD2,PDE4B
Drug	3042_UP	Carbachol [51-83-2]; Up 200; 21.8uM; HL60; HT_HG-U133A	Broad Institute CMAP Up	0.007152	0.03968	2	196	DRD2,DCC
Drug	5073_UP	Loracarbef [121961-22-6]; Up 200; 10.8uM; PC3; HT_HG-U133A	Broad Institute CMAP Up	0.007152	0.03968	2	196	DRD2,PDE4B
Drug	7240_UP	Quipazine dimaleate salt [4774-24-7]; Up 200; 9uM; MCF7; HT_HG-U133A	Broad Institute CMAP Up	0.007152	0.03968	2	196	GRM8,DRD2
Drug	4125_DN	Aspartic acid, N-acetyl (R,S) [997-55-7]; Down 200; 22.8uM; MCF7; HT_HG-U133A	Broad Institute CMAP Down	0.007152	0.03968	2	196	GRM8,DRD2
Drug	4974_UP	Arcaine sulfate [14923-17-2]; Up 200; 14.8uM; MCF7; HT_HG-U133A	Broad Institute CMAP Up	0.007152	0.03968	2	196	GRM8,DYNC2H1
Drug	4473_UP	Labetalol hydrochloride [32780-64-6]; Up 200; 11uM; PC3; HT_HG-U133A	Broad Institute CMAP Up	0.007152	0.03968	2	196	GRM8,PDE4B
Drug	6063_UP	Betonicine [515-25-3]; Up 200; 25.2uM; MCF7; HT_HG-U133A	Broad Institute CMAP Up	0.007152	0.03968	2	196	GRM8,DCC
Drug	5574_UP	2-propylpentanoic acid; Up 200; 200uM; MCF7; HT_HG-U133A	Broad Institute CMAP Up	0.007152	0.03968	2	196	GRM8,DRD2
Drug	833_UP	5255229; Up 200; 13uM; MCF7; HT_HG-U133A_EA	Broad Institute CMAP Up	0.007152	0.03968	2	196	GRM8,DYNC2H1
Drug	7182_UP	Strophanthidin [66-28-4]; Up 200; 9.8uM; MCF7; HT_HG-U133A	Broad Institute CMAP Up	0.007152	0.03968	2	196	DYNC2H1,DRD2
Drug	1001_DN	Rapamycin; Down 200; 0.1uM; MCF7; HT_HG-U133A_EA	Broad Institute CMAP Down	0.007152	0.03968	2	196	CADPS2,DYNC2H1
Drug	3564_UP	Meropenem [96036-03-2]; Up 200; 10.4uM; MCF7; HT_HG-U133A	Broad Institute CMAP Up	0.007152	0.03968	2	196	DRD2,PDE4B
Drug	4212_UP	Colistin sulfate [1264-72-8]; Up 200; 3uM; PC3; HT_HG-U133A	Broad Institute CMAP Up	0.007152	0.03968	2	196	MPL,DRD2
Drug	3025_DN	Acetaminophen [103-90-2]; Down 200; 26.4uM; HL60; HT_HG-U133A	Broad Institute CMAP Down	0.007152	0.03968	2	196	DYNC2H1,DRD2
Drug	2534_DN	Isopyrin hydrochloride [18342-39-7]; Down 200; 14.2uM; HL60; HT_HG-U133A	Broad Institute CMAP Down	0.007152	0.03968	2	196	DRD2,PDE4B
Drug	2950_UP	Roxarsone [121-19-7]; Up 200; 15.2uM; HL60; HT_HG-U133A	Broad Institute CMAP Up	0.007152	0.03968	2	196	PTPRZ1,DRD2
Drug	2706_UP	Vidarabine [5536-17-4]; Up 200; 15uM; HL60; HT_HG-U133A	Broad Institute CMAP Up	0.007152	0.03968	2	196	CADPS2,DRD2
Drug	2310_UP	Lomefloxacin hydrochloride [98079-52-8]; Up 200; 10.4uM; MCF7; HT_HG-U133A	Broad Institute CMAP Up	0.007152	0.03968	2	196	DRD2,PDE4B
Drug	5666_UP	Naringin hydrate [11032-30-7]; Up 200; 6.6uM; MCF7; HT_HG-U133A	Broad Institute CMAP Up	0.007152	0.03968	2	196	DRD2,DCC
Drug	2560_UP	Sulfamethazine sodium salt [1981-58-4]; Up 200; 13.4uM; HL60; HT_HG-U133A	Broad Institute CMAP Up	0.007152	0.03968	2	196	DYNC2H1,DRD2
Drug	3206_DN	Dobutamine hydrochloride [49745-95-1]; Down 200; 11.8uM; MCF7; HT_HG-U133A	Broad Institute CMAP Down	0.007152	0.03968	2	196	GRM8,DYNC2H1
Drug	5669_UP	Betaxolol hydrochloride [63659-19-8]; Up 200; 11.6uM; MCF7; HT_HG-U133A	Broad Institute CMAP Up	0.007152	0.03968	2	196	GRM8,DRD2
Drug	4741_UP	Bromopride [4093-35-0]; Up 200; 11.6uM; MCF7; HT_HG-U133A	Broad Institute CMAP Up	0.007152	0.03968	2	196	GRM8,DCC
Drug	2531_DN	Butamben [94-25-7]; Down 200; 20.6uM; HL60; HT_HG-U133A	Broad Institute CMAP Down	0.007152	0.03968	2	196	GRM8,PDE4B
Drug	3116_UP	Methylatropine nitrate [52-88-0]; Up 200; 11uM; HL60; HT_HG-U133A	Broad Institute CMAP Up	0.007152	0.03968	2	196	GRM8,DYNC2H1
Drug	4372_UP	Methimazole [60-56-0]; Up 200; 35uM; MCF7; HT_HG-U133A	Broad Institute CMAP Up	0.007152	0.03968	2	196	MPL,DRD2
Drug	3298_UP	Cholecalciferol [67-97-0]; Up 200; 10.4uM; MCF7; HT_HG-U133A	Broad Institute CMAP Up	0.007152	0.03968	2	196	GRM8,PDE4B
Drug	5831_UP	Terazosin hydrochloride [63590-64-7]; Up 200; 9.4uM; PC3; HT_HG-U133A	Broad Institute CMAP Up	0.007152	0.03968	2	196	GRM8,DRD2
Drug	832_UP	Y-27632; Up 200; 3uM; MCF7; HT_HG-U133A_EA	Broad Institute CMAP Up	0.007152	0.03968	2	196	GRM8,DYNC2H1
Drug	5888_UP	Mesalamine [89-57-6]; Up 200; 26.2uM; PC3; HT_HG-U133A	Broad Institute CMAP Up	0.007152	0.03968	2	196	GRM8,PDE4B
Drug	2717_UP	Ebselen [60940-34-3]; Up 200; 14.6uM; HL60; HT_HG-U133A	Broad Institute CMAP Up	0.007152	0.03968	2	196	CADPS2,DRD2
Drug	ctd:D001498	3-Pyridinecarboxylic acid, 1,4-dihydro-2,6-dimethyl-5-nitro-4-(2-(trifluoromethyl)phenyl)-, Methyl ester	CTD	0.007204	0.03968	1	11	DRD2
Drug	CID000126582	cyclobutylene AP5	Stitch	0.007204	0.03968	1	11	GRM8
Drug	CID000020262	9-benzyladenine	Stitch	0.007204	0.03968	1	11	PDE4B
Drug	CID000001961	AC1L1CM5	Stitch	0.007204	0.03968	1	11	DRD2
Drug	CID005288871	AC1NRC84	Stitch	0.007204	0.03968	1	11	MPL
Drug	CID009844400	V11294	Stitch	0.007204	0.03968	1	11	PDE4B
Drug	CID000005357	sultopride	Stitch	0.007204	0.03968	1	11	DRD2
Drug	CID000038282	Haloperidol metabolite I	Stitch	0.007204	0.03968	1	11	DRD2
Drug	CID000119146	N-methylspiperone	Stitch	0.007204	0.03968	1	11	DRD2
Drug	CID000130424	NNC 112	Stitch	0.007204	0.03968	1	11	DRD2
Drug	CID000005016	6-Br-APB	Stitch	0.007204	0.03968	1	11	DRD2
Drug	CID000123992	MK-771	Stitch	0.007204	0.03968	1	11	DRD2
Drug	ctd:D010879	Piperazines	CTD	0.007204	0.03968	1	11	DRD2
Drug	CID000000120	AC1L18IU	Stitch	0.007204	0.03968	1	11	DCC
Drug	ctd:C007168	cyanazine	CTD	0.007204	0.03968	1	11	DRD2
Drug	CID000163106	Imido Diphosphate	Stitch	0.007204	0.03968	1	11	DRD2
Drug	CID000007433	DNBA	Stitch	0.007204	0.03968	1	11	MPL
Drug	DB00726	Trimipramine	Drug Bank	0.007204	0.03968	1	11	DRD2
Drug	ctd:D010546	Perphenazine	CTD	0.007204	0.03968	1	11	DRD2
Drug	CID000126745	AC1L2QUC	Stitch	0.007204	0.03968	1	11	DRD2
Drug	2141_DN	Canavanine sulfate monohydrate (L,+) [206996-57-8]; Down 200; 13.6uM; HL60; HT_HG-U133A	Broad Institute CMAP Down	0.007223	0.03968	2	197	DYNC2H1,DRD2
Drug	5045_UP	Adrenosterone [382-45-6]; Up 200; 13.4uM; PC3; HT_HG-U133A	Broad Institute CMAP Up	0.007223	0.03968	2	197	DRD2,PDE4B
Drug	2305_UP	Pentolinium bitartrate [52-62-0]; Up 200; 7.4uM; MCF7; HT_HG-U133A	Broad Institute CMAP Up	0.007223	0.03968	2	197	GRM8,DRD2
Drug	6471_UP	S-(+)-ibuprofen [51146-56-6]; Up 200; 19.4uM; MCF7; HT_HG-U133A	Broad Institute CMAP Up	0.007223	0.03968	2	197	GRM8,DCC
Drug	7354_UP	Memantine Hydrochloride [41100-52-1]; Up 200; 18.6uM; MCF7; HT_HG-U133A	Broad Institute CMAP Up	0.007223	0.03968	2	197	GRM8,PDE4B
Drug	5919_UP	17-AAG; Up 200; 1uM; PC3; HT_HG-U133A	Broad Institute CMAP Up	0.007223	0.03968	2	197	DRD2,PDE4B
Drug	2072_UP	Cefotaxime sodium salt [64485-93-4]; Up 200; 8.4uM; PC3; HT_HG-U133A	Broad Institute CMAP Up	0.007223	0.03968	2	197	CADPS2,DRD2
Drug	3242_UP	Carcinine [56897-53-1]; Up 200; 22uM; MCF7; HT_HG-U133A	Broad Institute CMAP Up	0.007223	0.03968	2	197	DYNC2H1,DRD2
Drug	4948_UP	Reserpinic acid hydrochloride; Up 200; 9.2uM; MCF7; HT_HG-U133A	Broad Institute CMAP Up	0.007223	0.03968	2	197	DYNC2H1,DRD2
Drug	2917_DN	Molindone hydrochloride [15622-65-8]; Down 200; 12.8uM; HL60; HT_HG-U133A	Broad Institute CMAP Down	0.007223	0.03968	2	197	PDE4B,ERI3
Drug	3907_UP	PHA-00745360 [351320-33-7]; Up 200; 10uM; MCF7; HT_HG-U133A	Broad Institute CMAP Up	0.007223	0.03968	2	197	DRD2,DCC
Drug	6137_UP	Methantheline bromide [53-46-3]; Up 200; 9.6uM; HL60; HT_HG-U133A	Broad Institute CMAP Up	0.007223	0.03968	2	197	DRD2,DCC
Drug	3351_UP	Catechin-(+,-) hydrate [7295-85-4]; Up 200; 13.8uM; MCF7; HT_HG-U133A	Broad Institute CMAP Up	0.007223	0.03968	2	197	GRM8,DRD2
Drug	3311_UP	Serotonin hydrochloride [153-98-0]; Up 200; 18.8uM; MCF7; HT_HG-U133A	Broad Institute CMAP Up	0.007223	0.03968	2	197	MPL,GRM8
Drug	4075_UP	Metrizamide [31112-62-6]; Up 200; 5uM; PC3; HT_HG-U133A	Broad Institute CMAP Up	0.007223	0.03968	2	197	MPL,DRD2
Drug	4764_DN	3-alpha-Hydroxy-5-beta-androstan-17-one [53-42-9]; Down 200; 13.8uM; MCF7; HT_HG-U133A	Broad Institute CMAP Down	0.007223	0.03968	2	197	GRM8,DRD2
Drug	3143_UP	Azapropazone [13539-59-8]; Up 200; 13.4uM; HL60; HT_HG-U133A	Broad Institute CMAP Up	0.007223	0.03968	2	197	PTPRZ1,DRD2
Drug	4629_UP	Droperidol [548-73-2]; Up 200; 10.6uM; PC3; HT_HG-U133A	Broad Institute CMAP Up	0.007223	0.03968	2	197	MPL,GRM8
Drug	2568_UP	Tinidazole [19387-91-8]; Up 200; 16.2uM; HL60; HT_HG-U133A	Broad Institute CMAP Up	0.007223	0.03968	2	197	GRM8,DYNC2H1
Drug	6949_DN	troglitazone; Down 200; 10uM; MCF7; HT_HG-U133A	Broad Institute CMAP Down	0.007223	0.03968	2	197	GRM8,DYNC2H1
Drug	3978_UP	Dantrolene sodium salt [14663-23-1]; Up 200; 11.8uM; MCF7; HT_HG-U133A	Broad Institute CMAP Up	0.007223	0.03968	2	197	GRM8,DRD2
Drug	4803_UP	Scopolamine hydrochloride [55-16-3]; Up 200; 11.8uM; MCF7; HT_HG-U133A	Broad Institute CMAP Up	0.007223	0.03968	2	197	DRD2,PDE4B
Drug	2166_UP	Succinylsulfathiazole [116-43-8]; Up 200; 11.2uM; HL60; HT_HG-U133A	Broad Institute CMAP Up	0.007223	0.03968	2	197	GRM8,DRD2
Drug	4229_UP	Cyclopenthiazide [742-20-1]; Up 200; 10.6uM; PC3; HT_HG-U133A	Broad Institute CMAP Up	0.007223	0.03968	2	197	MPL,DCC
Drug	4585_UP	Captopril [62571-86-2]; Up 200; 17.2uM; PC3; HT_HG-U133A	Broad Institute CMAP Up	0.007223	0.03968	2	197	CADPS2,DRD2
Drug	2518_DN	Butirosin disulfate salt [51022-98-1]; Down 200; 5.4uM; HL60; HT_HG-U133A	Broad Institute CMAP Down	0.007223	0.03968	2	197	GRM8,DRD2
Drug	6054_UP	Pramoxine hydrochloride [637-58-1]; Up 200; 12.2uM; MCF7; HT_HG-U133A	Broad Institute CMAP Up	0.007223	0.03968	2	197	GRM8,DCC
Drug	6664_UP	Prochlorperazine dimaleate [84-02-6]; Up 200; 6.6uM; PC3; HT_HG-U133A	Broad Institute CMAP Up	0.007223	0.03968	2	197	DRD2,PDE4B
Drug	4127_DN	Sulmazole [73384-60-8]; Down 200; 14uM; MCF7; HT_HG-U133A	Broad Institute CMAP Down	0.007223	0.03968	2	197	GRM8,DRD2
Drug	3043_DN	Niacin [59-67-6]; Down 200; 32.4uM; HL60; HT_HG-U133A	Broad Institute CMAP Down	0.007223	0.03968	2	197	GRM8,DRD2
Drug	2519_DN	Avermectin B1 [71751-41-2]; Down 200; 4.8uM; HL60; HT_HG-U133A	Broad Institute CMAP Down	0.007223	0.03968	2	197	GRM8,DRD2
Drug	4238_UP	Seneciphylline [480-81-9]; Up 200; 12uM; PC3; HT_HG-U133A	Broad Institute CMAP Up	0.007223	0.03968	2	197	MPL,DRD2
Drug	3793_UP	Quinethazone [73-49-4]; Up 200; 13.8uM; PC3; HT_HG-U133A	Broad Institute CMAP Up	0.007223	0.03968	2	197	PTPRZ1,DRD2
Drug	341_UP	sodium 4-phenylbutyrate; Up 200; 100uM; MCF7; HG-U133A	Broad Institute CMAP Up	0.007223	0.03968	2	197	DYNC2H1,DCC
Drug	4555_UP	Citalopram hydrobromide [59729-32-7]; Up 200; 1uM; PC3; HT_HG-U133A	Broad Institute CMAP Up	0.007223	0.03968	2	197	GRM8,DRD2
Drug	6842_UP	Iopromide [73334-07-3]; Up 200; 5uM; MCF7; HT_HG-U133A	Broad Institute CMAP Up	0.007223	0.03968	2	197	GRM8,DRD2
Drug	5406_UP	Nizatidine [76963-41-2]; Up 200; 12uM; MCF7; HT_HG-U133A	Broad Institute CMAP Up	0.007294	0.03968	2	198	MPL,DYNC2H1
Drug	CID000449606	AC1L9NAZ	Stitch	0.007294	0.03968	2	198	GRM8,DRD2
Drug	4609_UP	Zimelidine dihydrochloride monohydrate [61129-30-4]; Up 200; 9.8uM; PC3; HT_HG-U133A	Broad Institute CMAP Up	0.007294	0.03968	2	198	GRM8,PDE4B
Drug	5390_UP	Zoxazolamine [61-80-3]; Up 200; 23.8uM; MCF7; HT_HG-U133A	Broad Institute CMAP Up	0.007294	0.03968	2	198	DRD2,PDE4B
Drug	7203_UP	Vidarabine [5536-17-4]; Up 200; 15uM; MCF7; HT_HG-U133A	Broad Institute CMAP Up	0.007294	0.03968	2	198	GRM8,DRD2
Drug	6706_UP	Cisapride [81098-60-4]; Up 200; 8.6uM; PC3; HT_HG-U133A	Broad Institute CMAP Up	0.007294	0.03968	2	198	GRM8,DRD2
Drug	7221_UP	Neomycin sulfate [1405-10-3]; Up 200; 4.2uM; MCF7; HT_HG-U133A	Broad Institute CMAP Up	0.007294	0.03968	2	198	GRM8,DCC
Drug	3174_UP	Vinpocetine [42971-09-5]; Up 200; 11.4uM; MCF7; HT_HG-U133A	Broad Institute CMAP Up	0.007294	0.03968	2	198	GRM8,DYNC2H1
Drug	2535_DN	Streptozotocin [18883-66-4]; Down 200; 15uM; HL60; HT_HG-U133A	Broad Institute CMAP Down	0.007294	0.03968	2	198	DYNC2H1,DRD2
Drug	2945_UP	Pivampicillin [33817-20-8]; Up 200; 8.6uM; HL60; HT_HG-U133A	Broad Institute CMAP Up	0.007294	0.03968	2	198	DYNC2H1,DRD2
Drug	5064_UP	Ornidazole [16773-42-5]; Up 200; 18.2uM; PC3; HT_HG-U133A	Broad Institute CMAP Up	0.007294	0.03968	2	198	GRM8,DRD2
Drug	5993_UP	Proxyphylline [603-00-9]; Up 200; 16.8uM; MCF7; HT_HG-U133A	Broad Institute CMAP Up	0.007294	0.03968	2	198	GRM8,DCC
Drug	6467_UP	Altretamine [654-05-6]; Up 200; 19uM; MCF7; HT_HG-U133A	Broad Institute CMAP Up	0.007294	0.03968	2	198	GRM8,DRD2
Drug	3185_UP	Mifepristone [84371-65-3]; Up 200; 9.4uM; MCF7; HT_HG-U133A	Broad Institute CMAP Up	0.007294	0.03968	2	198	DYNC2H1,DRD2
Drug	2274_UP	Methocarbamol [532-03-6]; Up 200; 16.6uM; MCF7; HT_HG-U133A	Broad Institute CMAP Up	0.007294	0.03968	2	198	GRM8,DRD2
Drug	7282_UP	Meticrane [1084-65-7]; Up 200; 14.6uM; PC3; HT_HG-U133A	Broad Institute CMAP Up	0.007294	0.03968	2	198	CADPS2,DRD2
Drug	6044_UP	Acacetin [480-44-4]; Up 200; 14uM; MCF7; HT_HG-U133A	Broad Institute CMAP Up	0.007294	0.03968	2	198	GRM8,DRD2
Drug	3326_UP	Theophylline monohydrate [5967-84-0]; Up 200; 20.2uM; MCF7; HT_HG-U133A	Broad Institute CMAP Up	0.007294	0.03968	2	198	DRD2,PDE4B
Drug	2267_UP	Flufenamic acid [530-78-9]; Up 200; 14.2uM; MCF7; HT_HG-U133A	Broad Institute CMAP Up	0.007294	0.03968	2	198	GRM8,DRD2
Drug	1391_UP	Dihydrostreptomycin sulfate [5490-27-7]; Up 200; 2.8uM; HL60; HG-U133A	Broad Institute CMAP Up	0.007294	0.03968	2	198	DYNC2H1,DRD2
Drug	4279_UP	Fenbufen [36330-85-5]; Up 200; 15.8uM; PC3; HT_HG-U133A	Broad Institute CMAP Up	0.007294	0.03968	2	198	DRD2,PDE4B
Drug	206_UP	celecoxib; Up 200; 10uM; MCF7; HG-U133A	Broad Institute CMAP Up	0.007294	0.03968	2	198	GRM8,DRD2
Drug	1694_UP	Metformin hydrochloride [1115-70-4]; Up 200; 24.2uM; MCF7; HT_HG-U133A	Broad Institute CMAP Up	0.007294	0.03968	2	198	DYNC2H1,DRD2
Drug	4759_DN	Myosmine [532-12-7]; Down 200; 27.4uM; MCF7; HT_HG-U133A	Broad Institute CMAP Down	0.007294	0.03968	2	198	GRM8,DRD2
Drug	3304_UP	Calciferol [50-14-6]; Up 200; 10uM; MCF7; HT_HG-U133A	Broad Institute CMAP Up	0.007294	0.03968	2	198	GRM8,DRD2
Drug	3975_UP	Ethisterone [434-03-7]; Up 200; 12.8uM; MCF7; HT_HG-U133A	Broad Institute CMAP Up	0.007294	0.03968	2	198	GRM8,DRD2
Drug	5985_UP	Norfloxacin [70458-96-7]; Up 200; 12.6uM; MCF7; HT_HG-U133A	Broad Institute CMAP Up	0.007294	0.03968	2	198	DRD2,PDE4B
Drug	5110_UP	Aztreonam [78110-38-0]; Up 200; 9.2uM; PC3; HT_HG-U133A	Broad Institute CMAP Up	0.007294	0.03968	2	198	GRM8,DRD2
Drug	3976_UP	Vincamine [1617-90-9]; Up 200; 11.2uM; MCF7; HT_HG-U133A	Broad Institute CMAP Up	0.007294	0.03968	2	198	PTPRZ1,PDE4B
Drug	4278_UP	Bromopride [4093-35-0]; Up 200; 11.6uM; PC3; HT_HG-U133A	Broad Institute CMAP Up	0.007294	0.03968	2	198	DRD2,PDE4B
Drug	4413_UP	Vitexin [3681-93-4]; Up 200; 9.2uM; MCF7; HT_HG-U133A	Broad Institute CMAP Up	0.007294	0.03968	2	198	MPL,DRD2
Drug	6144_DN	Piretanide [55837-27-9]; Down 200; 11uM; HL60; HT_HG-U133A	Broad Institute CMAP Down	0.007294	0.03968	2	198	DRD2,PDE4B
Drug	4717_UP	Atractyloside potassium salt [102130-43-8]; Up 200; 5uM; MCF7; HT_HG-U133A	Broad Institute CMAP Up	0.007294	0.03968	2	198	GRM8,PDE4B
Drug	1843_UP	Benzonatate [104-31-4]; Up 200; 6.6uM; HL60; HT_HG-U133A	Broad Institute CMAP Up	0.007294	0.03968	2	198	GRM8,DRD2
Drug	6036_UP	Sulfamerazine [127-79-7]; Up 200; 15.2uM; MCF7; HT_HG-U133A	Broad Institute CMAP Up	0.007294	0.03968	2	198	GRM8,DRD2
Drug	4131_DN	Brompheniramine maleate [980-71-2]; Down 200; 9.2uM; MCF7; HT_HG-U133A	Broad Institute CMAP Down	0.007294	0.03968	2	198	GRM8,DRD2
Drug	2226_UP	Spironolactone [52-01-7]; Up 200; 9.6uM; MCF7; HT_HG-U133A	Broad Institute CMAP Up	0.007294	0.03968	2	198	GRM8,DRD2
Drug	2083_UP	Isoniazid [54-85-3]; Up 200; 29.2uM; PC3; HT_HG-U133A	Broad Institute CMAP Up	0.007294	0.03968	2	198	CADPS2,PDE4B
Drug	2329_UP	Dantrolene sodium salt [14663-23-1]; Up 200; 11.8uM; MCF7; HT_HG-U133A	Broad Institute CMAP Up	0.007365	0.03968	2	199	MPL,GRM8
Drug	254_UP	SC-58125; Up 200; 10uM; MCF7; HG-U133A	Broad Institute CMAP Up	0.007365	0.03968	2	199	GRM8,DCC
Drug	5513_DN	Pyrantel tartrate [33401-94-4]; Down 200; 11.2uM; MCF7; HT_HG-U133A	Broad Institute CMAP Down	0.007365	0.03968	2	199	DYNC2H1,ERI3
Drug	7450_UP	Levamisole hydrochloride [16595-80-5]; Up 200; 16.6uM; MCF7; HT_HG-U133A	Broad Institute CMAP Up	0.007365	0.03968	2	199	DRD2,PDE4B
Drug	2567_UP	Diethylstilbestrol [56-53-1]; Up 200; 15uM; HL60; HT_HG-U133A	Broad Institute CMAP Up	0.007365	0.03968	2	199	DYNC2H1,PDE4B
Drug	5538_UP	Enilconazole [35554-44-0]; Up 200; 13.4uM; MCF7; HT_HG-U133A	Broad Institute CMAP Up	0.007365	0.03968	2	199	GRM8,PDE4B
Drug	7363_UP	Griseofulvin [126-07-8]; Up 200; 11.2uM; PC3; HT_HG-U133A	Broad Institute CMAP Up	0.007365	0.03968	2	199	CADPS2,DRD2
Drug	4847_UP	Succinylsulfathiazole [116-43-8]; Up 200; 11.2uM; MCF7; HT_HG-U133A	Broad Institute CMAP Up	0.007365	0.03968	2	199	GRM8,DRD2
Drug	4119_DN	Amiprilose hydrochloride [60414-06-4]; Down 200; 11.8uM; MCF7; HT_HG-U133A	Broad Institute CMAP Down	0.007365	0.03968	2	199	GRM8,DRD2
Drug	3320_UP	Nitrofural [59-87-0]; Up 200; 20.2uM; MCF7; HT_HG-U133A	Broad Institute CMAP Up	0.007365	0.03968	2	199	GRM8,DRD2
Drug	7230_UP	Convolamine hydrochloride [500-56-1]; Up 200; 11.8uM; MCF7; HT_HG-U133A	Broad Institute CMAP Up	0.007365	0.03968	2	199	GRM8,DRD2
Drug	3794_UP	Oxaprozin [21256-18-8]; Up 200; 13.6uM; PC3; HT_HG-U133A	Broad Institute CMAP Up	0.007365	0.03968	2	199	GRM8,DRD2
Drug	2545_UP	Demeclocycline hydrochloride [64-73-3]; Up 200; 8uM; HL60; HT_HG-U133A	Broad Institute CMAP Up	0.007365	0.03968	2	199	GRM8,DRD2
Drug	3220_UP	Clopamide [636-54-4]; Up 200; 11.6uM; MCF7; HT_HG-U133A	Broad Institute CMAP Up	0.007365	0.03968	2	199	GRM8,DRD2
Drug	6126_DN	Natamycin [7681-93-8]; Down 200; 6uM; HL60; HT_HG-U133A	Broad Institute CMAP Down	0.007365	0.03968	2	199	DYNC2H1,PDE4B
Drug	4362_UP	Tolbutamide [64-77-7]; Up 200; 14.8uM; MCF7; HT_HG-U133A	Broad Institute CMAP Up	0.007365	0.03968	2	199	GRM8,DRD2
Drug	3512_UP	Piribedil hydrochloride [78213-63-5]; Up 200; 12uM; MCF7; HT_HG-U133A	Broad Institute CMAP Up	0.007365	0.03968	2	199	GRM8,DRD2
Drug	5475_UP	L(-)-vesamicol hydrochloride [112709-59-8]; Up 200; 13.6uM; MCF7; HT_HG-U133A	Broad Institute CMAP Up	0.007365	0.03968	2	199	GRM8,DRD2
Drug	5090_UP	Bufexamac [2438-72-4]; Up 200; 18uM; PC3; HT_HG-U133A	Broad Institute CMAP Up	0.007365	0.03968	2	199	PDE4B,DCC
Drug	4691_UP	Nalidixic acid sodium salt hydrate; Up 200; 14.6uM; MCF7; HT_HG-U133A	Broad Institute CMAP Up	0.007365	0.03968	2	199	GRM8,PDE4B
Drug	5280_UP	Timolol maleate salt [26921-17-5]; Up 200; 9.2uM; MCF7; HT_HG-U133A	Broad Institute CMAP Up	0.007365	0.03968	2	199	MPL,DRD2
Drug	3170_UP	Oxytetracycline dihydrate [6153-64-6]; Up 200; 8uM; MCF7; HT_HG-U133A	Broad Institute CMAP Up	0.007365	0.03968	2	199	DYNC2H1,DRD2
Drug	3353_UP	Carbenoxolone disodium salt [7421-40-1]; Up 200; 6.6uM; MCF7; HT_HG-U133A	Broad Institute CMAP Up	0.007365	0.03968	2	199	GRM8,PDE4B
Drug	3821_UP	Paroxetine maleate [64006-44-6]; Up 200; 1uM; PC3; HT_HG-U133A	Broad Institute CMAP Up	0.007365	0.03968	2	199	GRM8,DCC
Drug	4230_UP	Minaprine dihydrochloride [25953-17-7]; Up 200; 10.8uM; PC3; HT_HG-U133A	Broad Institute CMAP Up	0.007365	0.03968	2	199	GRM8,DRD2
Drug	4687_UP	Griseofulvin [126-07-8]; Up 200; 11.2uM; MCF7; HT_HG-U133A	Broad Institute CMAP Up	0.007365	0.03968	2	199	DRD2,PDE4B
Drug	4140_DN	Benzathine benzylpenicillin [5928-84-7]; Down 200; 4.2uM; MCF7; HT_HG-U133A	Broad Institute CMAP Down	0.007365	0.03968	2	199	GRM8,DRD2
Drug	1790_UP	Folic acid [59-30-3]; Up 200; 9uM; HL60; HG-U133A	Broad Institute CMAP Up	0.007365	0.03968	2	199	DYNC2H1,DRD2
Drug	2266_UP	Oxolinic acid [14698-29-4]; Up 200; 15.4uM; MCF7; HT_HG-U133A	Broad Institute CMAP Up	0.007365	0.03968	2	199	GRM8,DRD2
Drug	3286_UP	Naringin hydrate [11032-30-7]; Up 200; 6.6uM; MCF7; HT_HG-U133A	Broad Institute CMAP Up	0.007365	0.03968	2	199	GRM8,DRD2
Drug	3575_UP	Ondansetron Hydrochloride [103639-04-9]; Up 200; 12.2uM; MCF7; HT_HG-U133A	Broad Institute CMAP Up	0.007365	0.03968	2	199	DRD2,DCC
Drug	2071_UP	Pirenzepine dihydrochloride [29868-97-1]; Up 200; 9.4uM; PC3; HT_HG-U133A	Broad Institute CMAP Up	0.007365	0.03968	2	199	PDE4B,ERI3
Drug	4645_UP	Naloxone hydrochloride [357-08-4]; Up 200; 11uM; PC3; HT_HG-U133A	Broad Institute CMAP Up	0.007365	0.03968	2	199	GRM8,DRD2
Drug	6024_UP	Mepenzolate bromide [76-90-4]; Up 200; 9.6uM; MCF7; HT_HG-U133A	Broad Institute CMAP Up	0.007365	0.03968	2	199	GRM8,DRD2
Drug	494_DN	fluphenazine dihydrochloride; Down 200; 10uM; SKMEL5; HG-U133A	Broad Institute CMAP Down	0.007365	0.03968	2	199	RNF220,PDE4B
Drug	4775_UP	Pantothenic acid calcium salt monohydrate [63409-48-3]; Up 200; 8uM; MCF7; HT_HG-U133A	Broad Institute CMAP Up	0.007365	0.03968	2	199	DRD2,PDE4B
Drug	2147_DN	Yohimbinic acid monohydrate [27801-27-2]; Down 200; 11.2uM; HL60; HT_HG-U133A	Broad Institute CMAP Down	0.007365	0.03968	2	199	DYNC2H1,DRD2
Drug	2549_UP	Cloperastine hydrochloride [14984-68-0]; Up 200; 11uM; HL60; HT_HG-U133A	Broad Institute CMAP Up	0.007365	0.03968	2	199	DYNC2H1,DCC
Drug	6123_DN	Meprylcaine hydrochloride [956-03-6]; Down 200; 14.8uM; HL60; HT_HG-U133A	Broad Institute CMAP Down	0.007365	0.03968	2	199	DRD2,PDE4B
Drug	3760_UP	Deferoxamine mesylate [138-14-7]; Up 200; 6uM; PC3; HT_HG-U133A	Broad Institute CMAP Up	0.007436	0.03968	2	200	GRM8,DRD2
Drug	6687_UP	Nafronyl oxalate [3200-06-4]; Up 200; 8.4uM; PC3; HT_HG-U133A	Broad Institute CMAP Up	0.007436	0.03968	2	200	GRM8,DRD2
Drug	7404_UP	Ifenprodil tartrate [23210-58-4]; Up 200; 8.4uM; MCF7; HT_HG-U133A	Broad Institute CMAP Up	0.007436	0.03968	2	200	DYNC2H1,DRD2
Drug	4598_DN	Vancomycin hydrochloride [1404-93-9]; Down 200; 2.6uM; PC3; HT_HG-U133A	Broad Institute CMAP Down	0.007436	0.03968	2	200	DRD2,PDE4B
Drug	5679_UP	Methylhydantoin-5-(L) [40856-73-3]; Up 200; 35uM; MCF7; HT_HG-U133A	Broad Institute CMAP Up	0.007436	0.03968	2	200	DRD2,DCC
Drug	6523_UP	Deptropine citrate [2169-75-7]; Up 200; 7.6uM; MCF7; HT_HG-U133A	Broad Institute CMAP Up	0.007436	0.03968	2	200	GRM8,PDE4B
Drug	2510_DN	Etanidazole [22668-01-5]; Down 200; 18.6uM; HL60; HT_HG-U133A	Broad Institute CMAP Down	0.007436	0.03968	2	200	GRM8,PDE4B
Drug	3752_UP	Promazine hydrochloride [53-60-1]; Up 200; 12.4uM; PC3; HT_HG-U133A	Broad Institute CMAP Up	0.007436	0.03968	2	200	GRM8,DRD2
Drug	4605_UP	Naringin hydrate [11032-30-7]; Up 200; 6.6uM; PC3; HT_HG-U133A	Broad Institute CMAP Up	0.007436	0.03968	2	200	GRM8,DRD2
Drug	6002_UP	Iobenguane sulfate; Up 200; 10.8uM; MCF7; HT_HG-U133A	Broad Institute CMAP Up	0.007436	0.03968	2	200	GRM8,DRD2
Drug	3935_UP	Eucatropine hydrochloride [536-93-6]; Up 200; 12.2uM; MCF7; HT_HG-U133A	Broad Institute CMAP Up	0.007436	0.03968	2	200	GRM8,PDE4B
Drug	2278_UP	Oxymetazoline hydrochloride [2315-02-8]; Up 200; 13.4uM; MCF7; HT_HG-U133A	Broad Institute CMAP Up	0.007436	0.03968	2	200	GRM8,PDE4B
Drug	377_UP	celecoxib; Up 200; 10uM; MCF7; HG-U133A	Broad Institute CMAP Up	0.007436	0.03968	2	200	DRD2,PDE4B
GO: Biological Process	GO:0099170	postsynaptic modulation of chemical synaptic transmission		0.0001177	0.03977	2	22	DRD2,DCC
GO: Biological Process	GO:0001780	neutrophil homeostasis		0.0001527	0.03977	2	25	MPL,PDE4B
GO: Biological Process	GO:0016079	synaptic vesicle exocytosis		0.0001741	0.03977	3	151	CADPS2,GRM8,DRD2
GO: Biological Process	GO:0071880	adenylate cyclase-activating adrenergic receptor signaling pathway		0.0001921	0.03977	2	28	DRD2,PDE4B
GO: Cellular Component	GO:0030286	dynein complex		0.01008	0.04007	2	208	DYNC2H1,DRD2
Human Phenotype	HP:0100511	Abnormality of vitamin D metabolism		0.005931	0.04019	2	118	DCUN1D5,DYNC2H1
Disease	C0233794	Memory impairment	DisGeNET BeFree	0.008296	0.04069	3	648	PTPRZ1,DRD2,PDE4B
Disease	C0751529	Stuttering, Developmental	DisGeNET BeFree	0.008693	0.04072	1	13	DRD2
Disease	C0242287	Isaacs syndrome	DisGeNET BeFree	0.008693	0.04072	1	13	DCC
Disease	C0036996	Short Rib-Polydactyly Syndrome	DisGeNET Curated	0.008693	0.04072	1	13	DYNC2H1
Disease	C0678356	alcohol effect	DisGeNET BeFree	0.008693	0.04072	1	13	PTPRZ1
Disease	C0001614	Adrenal Cortex Diseases	DisGeNET BeFree	0.008693	0.04072	1	13	DRD2
Disease	C0034535	Radiation Syndrome	DisGeNET BeFree	0.008693	0.04072	1	13	MPL
Disease	C0595905	cortex bone disorders	DisGeNET BeFree	0.008693	0.04072	1	13	DRD2
Disease	C0234379	Resting Tremor	DisGeNET BeFree	0.008693	0.04072	1	13	DRD2
Drug	CID000122245	iodosulpride	Stitch	0.007857	0.0409	1	12	DRD2
Drug	CID000156328	CI-1041	Stitch	0.007857	0.0409	1	12	DRD2
Drug	CID000166553	arofylline	Stitch	0.007857	0.0409	1	12	PDE4B
Drug	CID000003792	I Tax	Stitch	0.007857	0.0409	1	12	DRD2
Drug	CID000122197	FP-CIT	Stitch	0.007857	0.0409	1	12	DRD2
Drug	CID000131905	S 14506	Stitch	0.007857	0.0409	1	12	DRD2
Drug	CID001894360	AMN082	Stitch	0.007857	0.0409	1	12	GRM8
Drug	CID000003494	glycopyrrolate	Stitch	0.007857	0.0409	1	12	CADPS2
Drug	ctd:C014983	amitraz	CTD	0.007857	0.0409	1	12	DRD2
Drug	CID000008453	imidazolidinone	Stitch	0.007857	0.0409	1	12	DRD2
Drug	CID000071351	ocaperidone	Stitch	0.007857	0.0409	1	12	DRD2
Drug	CID000104843	ergovaline	Stitch	0.007857	0.0409	1	12	DRD2
Drug	ctd:D010880	Piperidines	CTD	0.007857	0.0409	1	12	DRD2
Drug	CID000033013	talsupram	Stitch	0.007857	0.0409	1	12	DRD2
Drug	CID000016363	benperidol	Stitch	0.007857	0.0409	1	12	DRD2
Drug	CID000001240	tetrahydronaphthalen-1-ol	Stitch	0.007857	0.0409	1	12	DRD2
Drug	CID000001238	octoclothepin	Stitch	0.007857	0.0409	1	12	DRD2
Drug	DB01239	Chlorprothixene	Drug Bank	0.007857	0.0409	1	12	DRD2
Drug	CID000123696	Uh 232	Stitch	0.007857	0.0409	1	12	DRD2
Drug	CID000003106	N,N-dipropyldopamine	Stitch	0.007857	0.0409	1	12	DRD2
GO: Biological Process	GO:0071875	adrenergic receptor signaling pathway		0.0002678	0.04114	2	33	DRD2,PDE4B
GO: Biological Process	GO:0001764	neuron migration		0.0003919	0.04114	3	199	PTPRZ1,DRD2,DCC
GO: Biological Process	GO:1901385	regulation of voltage-gated calcium channel activity		0.0003945	0.04114	2	40	DRD2,PDE4B
GO: Biological Process	GO:0040018	positive regulation of multicellular organism growth		0.0004561	0.04114	2	43	DRD2,SGIP1
GO: Biological Process	GO:0099643	signal release from synapse		0.0005185	0.04114	3	219	CADPS2,GRM8,DRD2
GO: Biological Process	GO:0007269	neurotransmitter secretion		0.0005185	0.04114	3	219	CADPS2,GRM8,DRD2
GO: Biological Process	GO:0021953	central nervous system neuron differentiation		0.0006288	0.04114	3	234	DYNC2H1,DRD2,DCC
GO: Biological Process	GO:0007188	adenylate cyclase-modulating G protein-coupled receptor signaling pathway		0.000685	0.04114	3	241	GRM8,DRD2,PDE4B
GO: Biological Process	GO:0099504	synaptic vesicle cycle		0.0006933	0.04114	3	242	CADPS2,GRM8,DRD2
GO: Biological Process	GO:1990959	eosinophil homeostasis		0.0007426	0.04114	1	1	MPL
GO: Biological Process	GO:1990960	basophil homeostasis		0.0007426	0.04114	1	1	MPL
GO: Biological Process	GO:0017157	regulation of exocytosis		0.0008162	0.04114	3	256	CADPS2,GRM8,DRD2
GO: Biological Process	GO:0060284	regulation of cell development		0.0008234	0.04114	4	603	MPL,PTPRZ1,DRD2,DCC
GO: Biological Process	GO:0045761	regulation of adenylate cyclase activity		0.0008537	0.04114	3	260	GRM8,DRD2,PDE4B
GO: Biological Process	GO:0060627	regulation of vesicle-mediated transport		0.0009414	0.04114	4	625	CADPS2,GRM8,DRD2,SGIP1
GO: Biological Process	GO:0043949	regulation of cAMP-mediated signaling		0.0009624	0.04114	3	271	GRM8,DRD2,PDE4B
GO: Biological Process	GO:0099003	vesicle-mediated transport in synapse		0.0009624	0.04114	3	271	CADPS2,GRM8,DRD2
GO: Biological Process	GO:0045744	negative regulation of G protein-coupled receptor signaling pathway		0.000978	0.04114	2	63	DRD2,PDE4B
GO: Biological Process	GO:0006836	neurotransmitter transport		0.001004	0.04114	3	275	CADPS2,GRM8,DRD2
GO: Biological Process	GO:0048260	positive regulation of receptor-mediated endocytosis		0.001009	0.04114	2	64	DRD2,SGIP1
GO: Biological Process	GO:0031279	regulation of cyclase activity		0.001036	0.04114	3	278	GRM8,DRD2,PDE4B
GO: Biological Process	GO:0051339	regulation of lyase activity		0.00108	0.04114	3	282	GRM8,DRD2,PDE4B
GO: Biological Process	GO:0001505	regulation of neurotransmitter levels		0.001113	0.04114	3	285	CADPS2,GRM8,DRD2
Human Phenotype	HP:0007359	Focal-onset seizure		0.006129	0.04126	2	120	DCUN1D5,DYNC2H1
Human Phenotype	HP:0004408	Abnormality of the sense of smell		0.006331	0.04145	2	122	DCUN1D5,DYNC2H1
Human Phenotype	HP:0005548	Megakaryocytopenia		0.00636	0.04145	1	6	MPL
Human Phenotype	HP:0005534	Transient myeloproliferative syndrome		0.00636	0.04145	1	6	MPL
Human Phenotype	HP:0005513	Increased megakaryocyte count		0.00636	0.04145	1	6	MPL
Human Phenotype	HP:0001824	Weight loss		0.006365	0.04145	3	425	MPL,DCUN1D5,DYNC2H1
Disease	C3668948	Circling behavior	DisGeNET BeFree	0.009359	0.04149	1	14	DRD2
Disease	C0032273	Pneumoconiosis	DisGeNET Curated	0.009359	0.04149	1	14	PTPRZ1
Disease	C0004681	Bagassosis	DisGeNET Curated	0.009359	0.04149	1	14	PTPRZ1
Disease	C0040332	Tobacco Dependence	DisGeNET Curated	0.009359	0.04149	1	14	DRD2
Disease	C0024507	Majewski Syndrome	DisGeNET Curated	0.009359	0.04149	1	14	DYNC2H1
Disease	C0028043	Nicotine Dependence	DisGeNET Curated	0.009359	0.04149	1	14	DRD2
Disease	C0454455	Mirror movements disorder	DisGeNET BeFree	0.009359	0.04149	1	14	DCC
Disease	C0376384	Nicotine Use Disorder	DisGeNET Curated	0.009359	0.04149	1	14	DRD2
Human Phenotype	HP:0010931	Abnormal blood sodium concentration		0.006433	0.04162	2	123	DCUN1D5,DYNC2H1
Human Phenotype	HP:0006562	Viral hepatitis		0.006535	0.04175	2	124	DCUN1D5,DYNC2H1
Human Phenotype	HP:0011034	Amyloidosis		0.006535	0.04175	2	124	DCUN1D5,DYNC2H1
Human Phenotype	HP:0011840	Abnormality of T cell physiology		0.006639	0.04214	2	125	DCUN1D5,DYNC2H1
GO: Biological Process	GO:0019933	cAMP-mediated signaling		0.001182	0.04218	3	291	GRM8,DRD2,PDE4B
Human Phenotype	HP:0100544	Neoplasm of the heart		0.006743	0.04253	2	126	DCUN1D5,DYNC2H1
Disease	C0233612	Waxy flexibility	DisGeNET Curated	0.01002	0.04284	1	15	DRD2
Disease	C0013386	Dyskinesia, Drug-Induced	DisGeNET Curated	0.01002	0.04284	1	15	DRD2
Disease	C0027849	Neuroleptic Malignant Syndrome	DisGeNET BeFree	0.01002	0.04284	1	15	DRD2
Disease	C0751088	Dyskinesia, Medication-Induced	DisGeNET Curated	0.01002	0.04284	1	15	DRD2
Disease	C0007370	Catalepsy	DisGeNET Curated	0.01002	0.04284	1	15	DRD2
Disease	C1456624	Methamphetamine abuse	DisGeNET BeFree	0.01002	0.04284	1	15	DRD2
Disease	C0746402	manic symptom	DisGeNET BeFree	0.01002	0.04284	1	15	DRD2
Human Phenotype	HP:0100633	Esophagitis		0.006848	0.04292	2	127	DCUN1D5,DYNC2H1
Human Phenotype	HP:0001005	Dermatological manifestations of systemic disorders		0.006892	0.04292	3	437	MPL,DCUN1D5,DYNC2H1
Human Phenotype	HP:0003095	Septic arthritis		0.006953	0.04292	2	128	DCUN1D5,DYNC2H1
Human Phenotype	HP:0002014	Diarrhea		0.006983	0.04292	3	439	MPL,DCUN1D5,DYNC2H1
Human Phenotype	HP:0002028	Chronic diarrhea		0.00706	0.04292	2	129	DCUN1D5,DYNC2H1
Human Phenotype	HP:0002583	Colitis		0.007167	0.04292	2	130	DCUN1D5,DYNC2H1
Human Phenotype	HP:0100281	Chronic colitis		0.007167	0.04292	2	130	DCUN1D5,DYNC2H1
Human Phenotype	HP:0001909	Leukemia		0.007259	0.04292	3	445	MPL,DCUN1D5,DYNC2H1
Human Phenotype	HP:0002383	Encephalitis		0.007275	0.04292	2	131	DCUN1D5,DYNC2H1
Human Phenotype	HP:0002382	Variable mental retardation		0.007275	0.04292	2	131	DCUN1D5,DYNC2H1
Human Phenotype	HP:0000554	Uveitis		0.007275	0.04292	2	131	DCUN1D5,DYNC2H1
Human Phenotype	HP:0031409	Abnormal lymphocyte physiology		0.007384	0.04306	2	132	DCUN1D5,DYNC2H1
Human Phenotype	HP:0002176	Spinal cord compression		0.007384	0.04306	2	132	DCUN1D5,DYNC2H1
Drug	CID011809364	2nq6	Stitch	0.008509	0.04334	1	13	MPL
Drug	CID005311256	AC1NSKBB	Stitch	0.008509	0.04334	1	13	GRM8
Drug	CID000208951	bifeprunox	Stitch	0.008509	0.04334	1	13	DRD2
Drug	CID000195080	4-aminospiroperidol	Stitch	0.008509	0.04334	1	13	DRD2
Drug	ctd:C050504	tianeptine	CTD	0.008509	0.04334	1	13	DRD2
Drug	CID003964410	Mspg	Stitch	0.008509	0.04334	1	13	GRM8
Drug	CID000012453	Sordinol	Stitch	0.008509	0.04334	1	13	DRD2
Drug	ctd:D013134	Spiperone	CTD	0.008509	0.04334	1	13	DRD2
Drug	ctd:C046649	ropinirole	CTD	0.008509	0.04334	1	13	DRD2
Drug	CID000068896	vinconate	Stitch	0.008509	0.04334	1	13	DRD2
Drug	CID000123956	AC1L3XM7	Stitch	0.008509	0.04334	1	13	DRD2
Drug	CID000047652	nantradol hydrochloride	Stitch	0.008509	0.04334	1	13	DRD2
Drug	CID000011815	1,3-indandione	Stitch	0.008509	0.04334	1	13	PDE4B
Drug	CID000003055	diphenidol	Stitch	0.008509	0.04334	1	13	DRD2
Drug	CID000125564	blonanserin	Stitch	0.008509	0.04334	1	13	DRD2
Drug	CID000077258	tripyridyltriazine	Stitch	0.008509	0.04334	1	13	DRD2
Drug	CID005311463	MSOPPE	Stitch	0.008509	0.04334	1	13	GRM8
Drug	CID000009276	Bulbokaprin	Stitch	0.008509	0.04334	1	13	DRD2
Human Phenotype	HP:0002617	Vascular dilatation		0.007826	0.0446	2	136	DCUN1D5,DYNC2H1
Human Phenotype	HP:0003073	Hypoalbuminemia		0.007826	0.0446	2	136	DCUN1D5,DYNC2H1
Human Phenotype	HP:0100634	Neuroendocrine neoplasm		0.007826	0.0446	2	136	DCUN1D5,DYNC2H1
Human Phenotype	HP:0012116	Abnormal circulating albumin concentration		0.007826	0.0446	2	136	DCUN1D5,DYNC2H1
Human Phenotype	HP:0011950	Bronchiolitis		0.007939	0.04499	2	137	DCUN1D5,DYNC2H1
Drug	CID000096266	isochroman	Stitch	0.009161	0.0453	1	14	DRD2
Drug	CID000005467	tiapride	Stitch	0.009161	0.0453	1	14	DRD2
Drug	ctd:D000069583	Pregabalin	CTD	0.009161	0.0453	1	14	DRD2
Drug	CID000004940	propiomazine	Stitch	0.009161	0.0453	1	14	DRD2
Drug	CID000013878	deisopropylatrazine	Stitch	0.009161	0.0453	1	14	DRD2
Drug	DB00589	Lisuride	Drug Bank	0.009161	0.0453	1	14	DRD2
Drug	CID000086101	epidepride	Stitch	0.009161	0.0453	1	14	DRD2
Drug	DB00420	Promazine	Drug Bank	0.009161	0.0453	1	14	DRD2
Drug	DB00413	Pramipexole	Drug Bank	0.009161	0.0453	1	14	DRD2
Drug	CID000009082	cysteamine hydrochloride	Stitch	0.009161	0.0453	1	14	DRD2
Drug	CID000015443	azaperone	Stitch	0.009161	0.0453	1	14	DRD2
Drug	DB00268	Ropinirole	Drug Bank	0.009161	0.0453	1	14	DRD2
Drug	CID000235382	2-methyl-6-styrylpyridine	Stitch	0.009161	0.0453	1	14	GRM8
Drug	CID000091767	2'CH3-MPTP	Stitch	0.009161	0.0453	1	14	DRD2
Drug	DB00131	Adenosine monophosphate	Drug Bank	0.009161	0.0453	1	14	PDE4B
Drug	CID000003388	fluphenazine decanoate	Stitch	0.009161	0.0453	1	14	DRD2
Drug	CID000003344	fenspiride	Stitch	0.009161	0.0453	1	14	PDE4B
Drug	ctd:D000068882	Paliperidone Palmitate	CTD	0.009161	0.0453	1	14	DRD2
Drug	DB00734	Risperidone	Drug Bank	0.009161	0.0453	1	14	DRD2
Drug	DB00777	Propiomazine	Drug Bank	0.009161	0.0453	1	14	DRD2
Drug	CID000058144	CY 208-243	Stitch	0.009161	0.0453	1	14	DRD2
Drug	CID005311456	MTPG	Stitch	0.009161	0.0453	1	14	GRM8
Drug	CID000162542	benzimidazol-2-one	Stitch	0.009161	0.0453	1	14	DRD2
Drug	ctd:C012729	2-amino-4-phosphonobutyric acid	CTD	0.009161	0.0453	1	14	GRM8
Drug	CID000122324	A68930	Stitch	0.009161	0.0453	1	14	DRD2
GO: Cellular Component	GO:0098691	dopaminergic synapse		0.01178	0.04575	1	16	DRD2
Human Phenotype	HP:0011122	Abnormality of skin physiology		0.008178	0.04608	3	464	MPL,DCUN1D5,DYNC2H1
Drug	CID000003386	fluoxetine	Stitch	0.009328	0.04608	2	225	DRD2,PDE4B
Human Phenotype	HP:0008330	Reduced von Willebrand factor activity		0.008473	0.04615	1	8	MPL
Human Phenotype	HP:0004828	Refractory anemia with ringed sideroblasts		0.008473	0.04615	1	8	MPL
Human Phenotype	HP:0012146	Abnormality of von Willebrand factor		0.008473	0.04615	1	8	MPL
Human Phenotype	HP:0012150	Single lineage myelodysplasia		0.008473	0.04615	1	8	MPL
Human Phenotype	HP:0001898	Increased red blood cell mass		0.008473	0.04615	1	8	MPL
Human Phenotype	HP:0002107	Pneumothorax		0.008513	0.04615	2	142	DCUN1D5,DYNC2H1
Human Phenotype	HP:0010566	Hamartoma		0.008513	0.04615	2	142	DCUN1D5,DYNC2H1
Human Phenotype	HP:0011096	Peripheral demyelination		0.00863	0.04654	2	143	DCUN1D5,DYNC2H1
Human Phenotype	HP:0008069	Neoplasm of the skin		0.008742	0.04656	3	475	DCUN1D5,DYNC2H1,DCC
Human Phenotype	HP:0100598	Pulmonary edema		0.008866	0.04656	2	145	DCUN1D5,DYNC2H1
Human Phenotype	HP:0001919	Acute kidney injury		0.008985	0.04656	2	146	DCUN1D5,DYNC2H1
Human Phenotype	HP:0001581	Recurrent skin infections		0.008985	0.04656	2	146	DCUN1D5,DYNC2H1
Human Phenotype	HP:0001325	Hypoglycemic coma		0.008985	0.04656	2	146	DCUN1D5,DYNC2H1
Human Phenotype	HP:0011948	Recurrent acute respiratory tract infection		0.008985	0.04656	2	146	DCUN1D5,DYNC2H1
Human Phenotype	HP:0002754	Osteomyelitis		0.008985	0.04656	2	146	DCUN1D5,DYNC2H1
Human Phenotype	HP:0004297	Abnormality of the biliary system		0.009006	0.04656	3	480	MPL,DCUN1D5,DYNC2H1
Disease	C0522174	Delinquent behavior	DisGeNET BeFree	0.01135	0.04706	1	17	DRD2
Disease	C0006870	Cannabis Dependence	DisGeNET Curated	0.01135	0.04706	1	17	DRD2
Disease	C0410719	Deformity of bone	DisGeNET BeFree	0.01135	0.04706	1	17	MPL
Disease	C3887640	Astrocytosis	DisGeNET Curated	0.01135	0.04706	1	17	GRM8
Disease	C0017639	Gliosis	DisGeNET Curated	0.01135	0.04706	1	17	GRM8
Drug	CID000005426	thalidomide	Stitch	0.009649	0.04732	2	229	MPL,PDE4B
Drug	CID000005440	thiethylperazine	Stitch	0.009812	0.04732	1	15	DRD2
Drug	CID000173870	SKF 75670	Stitch	0.009812	0.04732	1	15	DRD2
Drug	CID000004257	mosapramine	Stitch	0.009812	0.04732	1	15	DRD2
Drug	ctd:C095427	A 86929	CTD	0.009812	0.04732	1	15	DRD2
Drug	CID003408722	nafadotride	Stitch	0.009812	0.04732	1	15	DRD2
Drug	CID000011051	elymoclavin	Stitch	0.009812	0.04732	1	15	DRD2
Drug	DB00248	Cabergoline	Drug Bank	0.009812	0.04732	1	15	DRD2
Drug	CID000009429	thioproperazine	Stitch	0.009812	0.04732	1	15	DRD2
Drug	CID000012131	tricaproin	Stitch	0.009812	0.04732	1	15	MPL
Drug	ctd:C001801	mitragynine	CTD	0.009812	0.04732	1	15	DRD2
Drug	CID000068714	AC1L2AAS	Stitch	0.009812	0.04732	1	15	DRD2
Drug	CID000005117	PD 128907	Stitch	0.009812	0.04732	1	15	DRD2
Drug	CID000256927	NSC-84513	Stitch	0.009812	0.04732	1	15	DCC
Drug	ctd:C501474	4-OH-2',3,3',4',5'-pentachlorobiphenyl	CTD	0.009812	0.04732	1	15	DRD2
Drug	CID000719408	U-14,624	Stitch	0.009812	0.04732	1	15	DRD2
Drug	DB00714	Apomorphine	Drug Bank	0.009812	0.04732	1	15	DRD2
Drug	CID000114875	RU 24213	Stitch	0.009812	0.04732	1	15	DRD2
Drug	CID000005626	TAM67	Stitch	0.009812	0.04732	1	15	DRD2
Drug	CID000079038	tropinone	Stitch	0.009812	0.04732	1	15	DRD2
Drug	CID000163839	OPC-4392	Stitch	0.009812	0.04732	1	15	DRD2
GO: Cellular Component	GO:0030426	growth cone		0.01262	0.04743	2	234	PTPRZ1,DCC
GO: Cellular Component	GO:0031514	motile cilium		0.01293	0.04743	2	237	DYNC2H1,DRD2
GO: Cellular Component	GO:0030132	clathrin coat of coated pit		0.01324	0.04743	1	18	SGIP1
GO: Cellular Component	GO:0030427	site of polarized growth		0.01335	0.04743	2	241	PTPRZ1,DCC
Human Phenotype	HP:0001724	Aortic dilatation		0.009226	0.04745	2	148	DCUN1D5,DYNC2H1
Disease	C0080203	Tachyarrhythmia	DisGeNET Curated	0.01202	0.04767	1	18	DRD2
Disease	C0871099	positive and negative symptoms	DisGeNET BeFree	0.01202	0.04767	1	18	DRD2
Disease	C0748073	psychosocial stressor	DisGeNET BeFree	0.01202	0.04767	1	18	DRD2
Disease	C0272278	Congenital thrombocytopenia	DisGeNET BeFree	0.01202	0.04767	1	18	MPL
Disease	C0039231	Tachycardia	DisGeNET Curated	0.01202	0.04767	1	18	DRD2
Disease	C0085119	Foot Ulcer	DisGeNET BeFree	0.01202	0.04767	1	18	DRD2
Human Phenotype	HP:0001945	Fever		0.009329	0.04774	3	486	MPL,DCUN1D5,DYNC2H1
Human Phenotype	HP:0002727	Abnormal tendency to infections of the skin		0.00947	0.04778	2	150	DCUN1D5,DYNC2H1
Human Phenotype	HP:0004831	Recurrent thromboembolism		0.009528	0.04778	1	9	MPL
Human Phenotype	HP:0030242	Portal vein thrombosis		0.009528	0.04778	1	9	MPL
Human Phenotype	HP:0011874	Heparin-induced thrombocytopenia		0.009528	0.04778	1	9	MPL
Human Phenotype	HP:0004395	Malnutrition		0.009593	0.04787	2	151	DCUN1D5,DYNC2H1
Disease	C0011570	Mental Depression	DisGeNET Curated	0.01215	0.04796	2	254	DRD2,PDE4B
GO: Biological Process	GO:1905219	regulation of platelet formation		0.001484	0.04799	1	2	MPL
GO: Biological Process	GO:1901898	negative regulation of relaxation of cardiac muscle		0.001484	0.04799	1	2	PDE4B
GO: Biological Process	GO:1905221	positive regulation of platelet formation		0.001484	0.04799	1	2	MPL
Human Phenotype	HP:0002586	Peritonitis		0.009716	0.04801	2	152	DCUN1D5,DYNC2H1
Human Phenotype	HP:0010550	Paraplegia		0.009716	0.04801	2	152	DCUN1D5,DYNC2H1
Drug	CID000000723	2-butenedioate	Stitch	0.01006	0.04844	2	234	GRM8,DRD2
GO: Biological Process	GO:0051966	regulation of synaptic transmission, glutamatergic		0.00169	0.04862	2	83	GRM8,DRD2
GO: Biological Process	GO:0019935	cyclic-nucleotide-mediated signaling		0.001942	0.04862	3	346	GRM8,DRD2,PDE4B
GO: Biological Process	GO:0040014	regulation of multicellular organism growth		0.001982	0.04862	2	90	DRD2,SGIP1
GO: Biological Process	GO:0007193	adenylate cyclase-inhibiting G protein-coupled receptor signaling pathway		0.001982	0.04862	2	90	GRM8,DRD2
GO: Biological Process	GO:2000300	regulation of synaptic vesicle exocytosis		0.00207	0.04862	2	92	GRM8,DRD2
GO: Biological Process	GO:0048872	homeostasis of number of cells		0.002073	0.04862	3	354	MPL,CADPS2,PDE4B
GO: Biological Process	GO:1900166	regulation of glial cell-derived neurotrophic factor production		0.002225	0.04862	1	3	DRD2
GO: Biological Process	GO:1900168	positive regulation of glial cell-derived neurotrophic factor production		0.002225	0.04862	1	3	DRD2
GO: Biological Process	GO:0035702	monocyte homeostasis		0.002225	0.04862	1	3	MPL
GO: Biological Process	GO:0044467	glial cell-derived neurotrophic factor production		0.002225	0.04862	1	3	DRD2
GO: Biological Process	GO:0021965	spinal cord ventral commissure morphogenesis		0.002225	0.04862	1	3	DCC
GO: Biological Process	GO:0040008	regulation of growth		0.002322	0.04862	4	798	DCUN1D5,DRD2,SGIP1,DCC
GO: Biological Process	GO:0050795	regulation of behavior		0.002345	0.04862	2	98	DRD2,SGIP1
GO: Biological Process	GO:1901019	regulation of calcium ion transmembrane transporter activity		0.002345	0.04862	2	98	DRD2,PDE4B
GO: Biological Process	GO:0010720	positive regulation of cell development		0.002405	0.04862	3	373	MPL,PTPRZ1,DRD2
GO: Biological Process	GO:0007194	negative regulation of adenylate cyclase activity		0.002537	0.04862	2	102	GRM8,DRD2
GO: Biological Process	GO:0043951	negative regulation of cAMP-mediated signaling		0.002586	0.04862	2	103	GRM8,DRD2
GO: Biological Process	GO:0021954	central nervous system neuron development		0.002685	0.04862	2	105	DRD2,DCC
GO: Biological Process	GO:0031280	negative regulation of cyclase activity		0.002685	0.04862	2	105	GRM8,DRD2
GO: Biological Process	GO:0009953	dorsal/ventral pattern formation		0.002787	0.04862	2	107	DYNC2H1,RNF220
GO: Biological Process	GO:0051350	negative regulation of lyase activity		0.002838	0.04862	2	108	GRM8,DRD2
GO: Biological Process	GO:0140199	negative regulation of adenylate cyclase-activating adrenergic receptor signaling pathway involved in heart process		0.002965	0.04862	1	4	PDE4B
GO: Biological Process	GO:0060160	negative regulation of dopamine receptor signaling pathway		0.002965	0.04862	1	4	DRD2
GO: Biological Process	GO:0021769	orbitofrontal cortex development		0.002965	0.04862	1	4	DRD2
GO: Biological Process	GO:0033563	dorsal/ventral axon guidance		0.002965	0.04862	1	4	DCC
GO: Biological Process	GO:0051586	positive regulation of dopamine uptake involved in synaptic transmission		0.002965	0.04862	1	4	DRD2
GO: Biological Process	GO:1902842	negative regulation of netrin-activated signaling pathway		0.002965	0.04862	1	4	DCC
GO: Biological Process	GO:1902841	regulation of netrin-activated signaling pathway		0.002965	0.04862	1	4	DCC
GO: Biological Process	GO:0051944	positive regulation of catecholamine uptake involved in synaptic transmission		0.002965	0.04862	1	4	DRD2
GO: Biological Process	GO:0001776	leukocyte homeostasis		0.003102	0.04862	2	113	MPL,PDE4B
GO: Biological Process	GO:2000177	regulation of neural precursor cell proliferation		0.003156	0.04862	2	114	PTPRZ1,DRD2
GO: Biological Process	GO:0071868	cellular response to monoamine stimulus		0.003156	0.04862	2	114	DRD2,PDE4B
GO: Biological Process	GO:0071870	cellular response to catecholamine stimulus		0.003156	0.04862	2	114	DRD2,PDE4B
GO: Biological Process	GO:0035249	synaptic transmission, glutamatergic		0.003156	0.04862	2	114	GRM8,DRD2
GO: Biological Process	GO:0021510	spinal cord development		0.00321	0.04862	2	115	DYNC2H1,DCC
GO: Biological Process	GO:0048638	regulation of developmental growth		0.003365	0.04862	3	420	DRD2,SGIP1,DCC
GO: Biological Process	GO:0071869	response to catecholamine		0.003432	0.04862	2	119	DRD2,PDE4B
GO: Biological Process	GO:0071867	response to monoamine		0.003432	0.04862	2	119	DRD2,PDE4B
GO: Biological Process	GO:0000904	cell morphogenesis involved in differentiation		0.003438	0.04862	4	889	MPL,PTPRZ1,DRD2,DCC
GO: Biological Process	GO:0098916	anterograde trans-synaptic signaling		0.00358	0.04862	4	899	CADPS2,GRM8,DRD2,DCC
GO: Biological Process	GO:0007268	chemical synaptic transmission		0.00358	0.04862	4	899	CADPS2,GRM8,DRD2,DCC
GO: Biological Process	GO:0140192	regulation of adenylate cyclase-activating adrenergic receptor signaling pathway involved in heart process		0.003705	0.04862	1	5	PDE4B
GO: Biological Process	GO:2000436	positive regulation of protein neddylation		0.003705	0.04862	1	5	DCUN1D5
GO: Biological Process	GO:0071878	negative regulation of adenylate cyclase-activating adrenergic receptor signaling pathway		0.003705	0.04862	1	5	PDE4B
GO: Biological Process	GO:1904000	positive regulation of eating behavior		0.003705	0.04862	1	5	SGIP1
GO: Biological Process	GO:0038163	thrombopoietin-mediated signaling pathway		0.003705	0.04862	1	5	MPL
GO: Biological Process	GO:0099537	trans-synaptic signaling		0.003711	0.04862	4	908	CADPS2,GRM8,DRD2,DCC
Disease	C0027796	Neuralgia	DisGeNET BeFree	0.01259	0.04867	3	755	GRM8,DRD2,DCC
Disease	C0033027	Preleukemia	DisGeNET BeFree	0.01268	0.04867	1	19	MPL
Disease	C1292778	Chronic myeloproliferative disorder	DisGeNET Curated	0.01268	0.04867	1	19	MPL
Disease	C0221155	Systolic hypertension	DisGeNET BeFree	0.01268	0.04867	1	19	DRD2
Disease	C0233477	Dysphoric mood	DisGeNET BeFree	0.01268	0.04867	1	19	DRD2
Human Phenotype	HP:0001911	Abnormal granulocyte morphology		0.009941	0.04876	3	497	MPL,DCUN1D5,DYNC2H1
Human Phenotype	HP:0004429	Recurrent viral infections		0.009966	0.04876	2	154	DCUN1D5,DYNC2H1
Drug	CID000127928	CDP840	Stitch	0.01046	0.04901	1	16	PDE4B
Drug	CID000034771	delta H	Stitch	0.01046	0.04901	1	16	DRD2
Drug	CID000037186	avridine	Stitch	0.01046	0.04901	1	16	MPL
Drug	ctd:D009271	Naltrexone	CTD	0.01046	0.04901	1	16	DRD2
Drug	CID000134141	fluphenazine-N-mustard	Stitch	0.01046	0.04901	1	16	DRD2
Drug	CID000002446	bromopride	Stitch	0.01046	0.04901	1	16	DRD2
Drug	ctd:C424423	Roflumilast	CTD	0.01046	0.04901	1	16	PDE4B
Drug	CID000006564	1,2-dichloropropane	Stitch	0.01046	0.04901	1	16	DCC
Drug	CID000022563	deethylatrazine	Stitch	0.01046	0.04901	1	16	DRD2
Drug	CID000014241	ethylglutamate	Stitch	0.01046	0.04901	1	16	GRM8
Drug	ctd:D005476	Fluphenazine	CTD	0.01046	0.04901	1	16	DRD2
Drug	CID000011638	CH3F	Stitch	0.01046	0.04901	1	16	DRD2
Drug	CID003001082	LY73497	Stitch	0.01046	0.04901	1	16	DRD2
Drug	CID000037586	lergotrile	Stitch	0.01046	0.04901	1	16	DRD2
Drug	CID000023736	DMSP	Stitch	0.01046	0.04901	1	16	GRM8
Drug	CID000005086	Ro 41-1049	Stitch	0.01046	0.04901	1	16	DRD2
Drug	CID010130754	2-PMPA	Stitch	0.01046	0.04901	1	16	GRM8
Drug	ctd:D000069348	Quetiapine Fumarate	CTD	0.01046	0.04901	1	16	DRD2
Drug	CID000023497	L-DOPA methyl ester	Stitch	0.01046	0.04901	1	16	DRD2
Drug	CID000170192	Equithesin	Stitch	0.01046	0.04901	1	16	DRD2
Drug	CID000015139	fluanisone	Stitch	0.01046	0.04901	1	16	DRD2
Drug	CID000003124	6-methyltetrahydropterin	Stitch	0.01046	0.04901	1	16	DRD2
Drug	ctd:D001549	Benzamides	CTD	0.01046	0.04901	1	16	DRD2
Drug	CID000052919	haloperidol decanoate	Stitch	0.01046	0.04901	1	16	DRD2
Drug	ctd:D010479	Pergolide	CTD	0.01046	0.04901	1	16	DRD2
Disease	C0004936	Mental disorders	DisGeNET BeFree	0.01296	0.0495	3	763	CADPS2,DRD2,PDE4B

### Sheet: S19
Supplementary Table 19. ToppGene gene set enrichment of intersecting GRIN-removed genes from the union of MVP, SA-EUR, and SA-MDD genes (IA, I1, I2, I3) at p < 1e-5.
Category	ID	Name	Source	p-value	q-value FDR B&H	Hit Count in Query List	Hit Count in Genome	Hit in Query List
GO: Molecular Function	GO:0030957	Tat protein binding		0.001544	0.007722	1	10	MDFIC
Disease	C0086447	Ileal Pouches	DisGeNET BeFree	0.001342	0.0129	1	13	MDFIC
Disease	C1510460	Orofaciodigital Syndrome I	DisGeNET BeFree	0.001755	0.0129	1	17	CEP20
Disease	C0029294	Orofaciodigital Syndromes	DisGeNET BeFree	0.001755	0.0129	1	17	CEP20
Disease	C0037061	Siderosis	DisGeNET BeFree	0.002064	0.0129	1	20	MDFIC
Pathway	169352	Regulation of Wnt-mediated beta catenin signaling and target gene transcription	BioSystems: Pathway Interaction Database	0.01156	0.01506	1	79	MDFIC
Pathway	M223	Regulation of nuclear beta catenin signaling and target gene transcription	MSigDB C2 BIOCARTA (v7.3)	0.01171	0.01506	1	80	MDFIC
Pathway	M39826	Genes related to primary cilium development (based on CRISPR)	MSigDB C2 BIOCARTA (v7.3)	0.01506	0.01506	1	103	CEP20
Drug	CID000442785	AC1L9DEN	Stitch	0.0002628	0.01912	1	3	MDFIC
Drug	CID000026838	AC1L1BZN	Stitch	0.0002628	0.01912	1	3	MDFIC
Drug	CID003828172	Big Chap	Stitch	0.0002628	0.01912	1	3	MDFIC
Drug	CID000003162	doxylamine	Stitch	0.0003503	0.01912	1	4	MDFIC
Drug	CID000012960	hexaethyl tetraphosphate	Stitch	0.0004379	0.01912	1	5	MDFIC
Drug	CID000017046	1,4-butanediol diglycidyl ether	Stitch	0.0005255	0.01912	1	6	MDFIC
Drug	CID000008012	butanethiol	Stitch	0.0007882	0.01912	1	9	MDFIC
Drug	CID000235414	1-oxacyclohexadecan-2-one	Stitch	0.0008758	0.01912	1	10	MDFIC
Drug	CID000032857	NSC362072	Stitch	0.0008758	0.01912	1	10	MDFIC
Drug	CID000016387	1,4-butanediol dimethacrylate	Stitch	0.0009633	0.01912	1	11	MDFIC
Drug	CID000019150	cephaloglycin	Stitch	0.0009633	0.01912	1	11	MDFIC
Drug	CID005119182	homoisocitric acid	Stitch	0.001051	0.01912	1	12	MDFIC
Drug	CID000010364	carvacrol	Stitch	0.001051	0.01912	1	12	MDFIC
Drug	CID015768599	phenyltin(3+)	Stitch	0.001051	0.01912	1	12	MDFIC
Drug	CID000006367	acetyl chloride	Stitch	0.001138	0.01912	1	13	MDFIC
Drug	CID005477253	phenyltin;hydrate	Stitch	0.001138	0.01912	1	13	MDFIC
Drug	CID000008108	butyl vinyl ether	Stitch	0.001138	0.01912	1	13	MDFIC
Drug	CID003036915	3-acetylpyridine-NADP	Stitch	0.001226	0.01912	1	14	MDFIC
Drug	CID000007354	butyl methacrylate	Stitch	0.001313	0.01912	1	15	MDFIC
Drug	CID000123786	Gut factor	Stitch	0.001313	0.01912	1	15	MDFIC
Drug	CID000004092	AC1L1HE7	Stitch	0.001489	0.01912	1	17	MDFIC
Drug	CID000517044	potassium acetate	Stitch	0.001489	0.01912	1	17	MDFIC
Drug	CID000015600	decane	Stitch	0.001489	0.01912	1	17	MDFIC
Drug	CID005311293	L023986	Stitch	0.001489	0.01912	1	17	MDFIC
Drug	CID000003664	NSC635470	Stitch	0.001576	0.01912	1	18	MDFIC
Drug	CID000008193	dodecanol	Stitch	0.001751	0.01912	1	20	MDFIC
Drug	CID000122346	Carbodiimide wscd	Stitch	0.001751	0.01912	1	20	MDFIC
Drug	CID000005081	Ro 15-4513	Stitch	0.001751	0.01912	1	20	MDFIC
Drug	CID000123918	indo-1/AM	Stitch	0.001839	0.01912	1	21	MDFIC
Drug	CID000108092	tesmilifene	Stitch	0.001839	0.01912	1	21	MDFIC
Drug	CID000032881	poly(propylene oxide	Stitch	0.001839	0.01912	1	21	MDFIC
Drug	CID006432309	1-aminoethyl	Stitch	0.001926	0.01912	1	22	MDFIC
Drug	CID000041376	impromidine	Stitch	0.001926	0.01912	1	22	MDFIC
Drug	CID000022382	harmine	Stitch	0.001926	0.01912	1	22	MDFIC
Drug	CID000069310	tricaprin	Stitch	0.002014	0.01912	1	23	MDFIC
Drug	CID000013832	AC1L22KT	Stitch	0.002014	0.01912	1	23	MDFIC
Drug	CID010953423	sodium;isothiocyanate	Stitch	0.002014	0.01912	1	23	MDFIC
Drug	CID000151148	L-Asp-Gly	Stitch	0.002101	0.01912	1	24	MDFIC
Drug	CID000050287	tiotidine	Stitch	0.002189	0.01912	1	25	MDFIC
Drug	CID000024777	schizophyllan	Stitch	0.002276	0.01912	1	26	MDFIC
Drug	CID000447835	iodoindomethacin	Stitch	0.002451	0.01912	1	28	MDFIC
Drug	CID000071068	bicinchoninic acid	Stitch	0.002451	0.01912	1	28	MDFIC
Drug	CID000008024	vinyl ether	Stitch	0.002451	0.01912	1	28	MDFIC
Drug	CID006332187	AC1O3MFW	Stitch	0.002451	0.01912	1	28	MDFIC
Drug	CID000107653	alpha-fluoromethylhistidine	Stitch	0.002714	0.01912	1	31	MDFIC
Drug	CID000165788	butandiol	Stitch	0.002801	0.01912	1	32	MDFIC
Drug	CID003348130	AC1MORIB	Stitch	0.002889	0.01912	1	33	MDFIC
Drug	CID005281701	tricetin	Stitch	0.003151	0.01912	1	36	MDFIC
Drug	CID015954289	6-6 PBG	Stitch	0.003151	0.01912	1	36	MDFIC
Drug	CID005287663	AC1NRA2F	Stitch	0.003151	0.01912	1	36	MDFIC
Drug	CID000152322	His-pro	Stitch	0.003238	0.01912	1	37	MDFIC
Drug	CID000001420	12-mo	Stitch	0.003238	0.01912	1	37	MDFIC
Drug	CID000001988	acetochlor	Stitch	0.003326	0.01912	1	38	MDFIC
Drug	CID000000071	2-oxoadipate	Stitch	0.003326	0.01912	1	38	MDFIC
Drug	CID000029566	taurolidine	Stitch	0.003413	0.01912	1	39	MDFIC
Drug	CID006540300	AC1O70V5	Stitch	0.003413	0.01912	1	39	MDFIC
Drug	CID000008064	1,4-butanediol	Stitch	0.003501	0.01912	1	40	MDFIC
Drug	CID000124997	S 2251	Stitch	0.003501	0.01912	1	40	MDFIC
Drug	CID000068094	harmol	Stitch	0.003501	0.01912	1	40	MDFIC
Drug	CID004634042	AC1NDZBZ	Stitch	0.003588	0.01912	1	41	MDFIC
Drug	CID000033791	phthalide	Stitch	0.003588	0.01912	1	41	MDFIC
Drug	CID000071474	trisodium citrate dihydrate	Stitch	0.003676	0.01912	1	42	MDFIC
Drug	CID000091455	AC1L3M3Y	Stitch	0.003676	0.01912	1	42	MDFIC
Drug	CID000444719	Methionine phosphonate	Stitch	0.003763	0.01912	1	43	MDFIC
Drug	CID000003958	lorazepam	Stitch	0.00385	0.01912	1	44	MDFIC
Drug	CID000083697	hydroxyisocaproate	Stitch	0.00385	0.01912	1	44	MDFIC
Drug	CID000040032	Cloethocarb	Stitch	0.003938	0.01912	1	45	MDFIC
Drug	CID006102719	2gzl	Stitch	0.004025	0.01912	1	46	MDFIC
Drug	CID000007966	cyclohexanol	Stitch	0.004025	0.01912	1	46	MDFIC
Drug	CID000009528	flurothyl	Stitch	0.004113	0.01912	1	47	MDFIC
Drug	CID005360232	AC1NSEGG	Stitch	0.0042	0.01912	1	48	MDFIC
Drug	CID000065182	Nile red	Stitch	0.004375	0.01912	1	50	MDFIC
Drug	CID000006496	vinyl sulfone	Stitch	0.00455	0.01912	1	52	MDFIC
Drug	CID000005948	tri-n-butyltin	Stitch	0.00455	0.01912	1	52	MDFIC
Drug	CID011840941	DB07744	Stitch	0.004812	0.01912	1	55	MDFIC
Drug	CID000000479	pantetheine	Stitch	0.004987	0.01912	1	57	MDFIC
Drug	CID000065046	guanidine thiocyanate	Stitch	0.004987	0.01912	1	57	MDFIC
Drug	CID000007845	1,3-butadiene	Stitch	0.005249	0.01912	1	60	MDFIC
Drug	CID004311764	NaBH4	Stitch	0.005423	0.01912	1	62	MDFIC
Drug	CID005281404	harmane	Stitch	0.005598	0.01912	1	64	MDFIC
Drug	CID000006386	tert-butyl alcohol	Stitch	0.005686	0.01912	1	65	MDFIC
Drug	CID000003469	2,5-dihydroxybenzoic acid	Stitch	0.005686	0.01912	1	65	MDFIC
Drug	CID000446641	indole-3-acetyl-l-valine	Stitch	0.005686	0.01912	1	65	MDFIC
Drug	CID003259138	AC1MMD6A	Stitch	0.005773	0.01912	1	66	MDFIC
Drug	CID000031237	alkylbenzene	Stitch	0.00586	0.01912	1	67	MDFIC
Drug	CID000123145	propyl	Stitch	0.00621	0.01912	1	71	MDFIC
Drug	CID000112041	octyl-Sepharose	Stitch	0.006384	0.01912	1	73	MDFIC
Drug	CID000071158	acamprosate	Stitch	0.006471	0.01912	1	74	MDFIC
Drug	CID000443040	imide	Stitch	0.006471	0.01912	1	74	MDFIC
Drug	CID000024436	sodium sulfate	Stitch	0.006908	0.01912	1	79	MDFIC
Drug	CID000051107	SS-1	Stitch	0.006995	0.01912	1	80	MDFIC
Drug	CID000096523	methyl-N-acetylglucosamine	Stitch	0.007344	0.01912	1	84	MDFIC
Drug	CID000023715	D90A	Stitch	0.007432	0.01912	1	85	MDFIC
Drug	CID000189081	2-AP	Stitch	0.007432	0.01912	1	85	MDFIC
Drug	CID000002225	MPC-1304	Stitch	0.007606	0.01912	1	87	MDFIC
Drug	CID000104781	TBPS	Stitch	0.007606	0.01912	1	87	MDFIC
Drug	CID000002245	doyle	Stitch	0.007693	0.01912	1	88	MDFIC
Drug	CID000000049	alpha-ketoisovalerate	Stitch	0.007781	0.01912	1	89	MDFIC
Drug	CID000031402	pregnanolone	Stitch	0.007868	0.01912	1	90	MDFIC
Drug	CID000008778	sodium dodecyl sulfate	Stitch	0.007955	0.01912	1	91	MDFIC
Drug	CID000005619	AC1Q3O8K	Stitch	0.008042	0.01912	1	92	MDFIC
Drug	CID000008588	3-amino-9-ethylcarbazole	Stitch	0.008042	0.01912	1	92	MDFIC
Drug	CID000062649	Glauber's salt	Stitch	0.008304	0.01912	1	95	MDFIC
Drug	CID000123159	phen-yl	Stitch	0.008566	0.01912	1	98	MDFIC
Drug	CID000172468	Cibacron blue-agarose	Stitch	0.008827	0.01912	1	101	MDFIC
Drug	CID000003976	LY83583	Stitch	0.009176	0.01912	1	105	MDFIC
Drug	CID000011801	dansyl chloride	Stitch	0.009438	0.01912	1	108	MDFIC
Drug	CID000003283	ether	Stitch	0.009874	0.01912	1	113	MDFIC
Drug	CID004629339	AC1NDP1U	Stitch	0.01005	0.01912	1	115	MDFIC
Drug	CID000656983	AC1LCVTP	Stitch	0.01031	0.01912	1	118	MDFIC
Drug	CID000000072	protocatechuic acid	Stitch	0.0104	0.01912	1	119	MDFIC
Drug	CID000018571	S 200	Stitch	0.01057	0.01912	1	121	MDFIC
Drug	CID000024538	ammonium sulfate	Stitch	0.01101	0.01912	1	126	MDFIC
Drug	CID000005917	pentylenetetrazol	Stitch	0.01135	0.01912	1	130	MDFIC
Drug	CID000002783	clenbuterol	Stitch	0.0124	0.01912	1	142	MDFIC
Drug	CID003048719	I EC	Stitch	0.01266	0.01912	1	145	MDFIC
Drug	CID000004330	ICE inhibitor	Stitch	0.01275	0.01912	1	146	MDFIC
Drug	CID000107670	CHAPS detergent	Stitch	0.01379	0.01912	1	158	MDFIC
Drug	CID000103535	AC1Q6PMP	Stitch	0.01475	0.01912	1	169	MDFIC
Drug	4458_DN	Trichostatin A, Streptomyces sp.; Down 200; 1uM; PC3; HT_HG-U133A	Broad Institute CMAP Down	0.0151	0.01912	1	173	MDFIC
Drug	4665_DN	Trichostatin A, from Streptomyces sp.; Down 200; 0.1uM; PC3; HT_HG-U133A	Broad Institute CMAP Down	0.0151	0.01912	1	173	MDFIC
Drug	1873_UP	Isoflupredone acetate [338-98-7]; Up 200; 9.6uM; HL60; HT_HG-U133A	Broad Institute CMAP Up	0.01518	0.01912	1	174	MDFIC
Drug	CID000000773	histidinate	Stitch	0.01518	0.01912	1	174	MDFIC
Drug	6736_DN	Trichostatin A, from Streptomyces sp.; Down 200; 0.1uM; PC3; HT_HG-U133A	Broad Institute CMAP Down	0.01527	0.01912	1	175	MDFIC
Drug	4072_DN	Trichostatin A, from Streptomyces sp.; Down 200; 0.1uM; PC3; HT_HG-U133A	Broad Institute CMAP Down	0.01527	0.01912	1	175	MDFIC
Drug	5908_DN	trichostatin A, Streptomyces sp.; Down 200; 1uM; PC3; HT_HG-U133A	Broad Institute CMAP Down	0.01536	0.01912	1	176	MDFIC
Drug	6179_DN	SAHA; Down 200; 10uM; HL60; HT_HG-U133A	Broad Institute CMAP Down	0.01536	0.01912	1	176	MDFIC
Drug	4436_DN	Trichostatin A, Streptomyces sp.; Down 200; 0.1uM; PC3; HT_HG-U133A	Broad Institute CMAP Down	0.01553	0.01912	1	178	MDFIC
Drug	6193_DN	Trichostatin A, Streptomyces sp.; Down 200; 1uM; HL60; HT_HG-U133A	Broad Institute CMAP Down	0.01553	0.01912	1	178	MDFIC
Drug	1175_DN	Trichostatin A, Streptomyces sp.; Down 200; 1uM; HL60; HT_HG-U133A	Broad Institute CMAP Down	0.01562	0.01912	1	179	MDFIC
Drug	4483_DN	Trichostatin A, from Streptomyces sp.; Down 200; 0.1uM; PC3; HT_HG-U133A	Broad Institute CMAP Down	0.01562	0.01912	1	179	MDFIC
Drug	6609_DN	Trichostatin A, from Streptomyces sp.; Down 200; 0.1uM; PC3; HT_HG-U133A	Broad Institute CMAP Down	0.01562	0.01912	1	179	MDFIC
Drug	5822_DN	Trichostatin A, from Streptomyces sp.; Down 200; 0.1uM; PC3; HT_HG-U133A	Broad Institute CMAP Down	0.01562	0.01912	1	179	MDFIC
Drug	2680_DN	SAHA; Down 200; 10uM; HL60; HT_HG-U133A	Broad Institute CMAP Down	0.0157	0.01912	1	180	MDFIC
Drug	CID004604180	AC1NDNTH	Stitch	0.01579	0.01912	1	181	MDFIC
Drug	3106_DN	Chrysin [480-40-0]; Down 200; 15.8uM; HL60; HT_HG-U133A	Broad Institute CMAP Down	0.01579	0.01912	1	181	MDFIC
Drug	6427_UP	STOCK1N-35215; Up 200; 10uM; PC3; HT_HG-U133A	Broad Institute CMAP Up	0.01588	0.01912	1	182	MDFIC
Drug	7154_UP	Eburnamonine (-) [4880-88-0]; Up 200; 13.6uM; PC3; HT_HG-U133A	Broad Institute CMAP Up	0.01597	0.01912	1	183	MDFIC
Drug	7136_DN	Trichostatin A, from Streptomyces sp.; Down 200; 0.1uM; PC3; HT_HG-U133A	Broad Institute CMAP Down	0.01597	0.01912	1	183	MDFIC
Drug	4527_DN	Rifabutin [72559-06-9]; Down 200; 4.8uM; PC3; HT_HG-U133A	Broad Institute CMAP Down	0.01597	0.01912	1	183	MDFIC
Drug	7295_UP	Homochlorcyclizine dihydrochloride [1982-36-1]; Up 200; 10.4uM; PC3; HT_HG-U133A	Broad Institute CMAP Up	0.01605	0.01912	1	184	MDFIC
Drug	1548_DN	Retinoic acid [302-79-4]; Down 200; 13.4uM; HL60; HG-U133A	Broad Institute CMAP Down	0.01623	0.01912	1	186	MDFIC
Drug	2694_DN	Trichostatin A, Streptomyces sp.; Down 200; 1uM; HL60; HT_HG-U133A	Broad Institute CMAP Down	0.01623	0.01912	1	186	MDFIC
Drug	5777_DN	Spiperone [749-02-0]; Down 200; 10.2uM; PC3; HT_HG-U133A	Broad Institute CMAP Down	0.01623	0.01912	1	186	MDFIC
Drug	6186_DN	LY 294002; Down 200; 10uM; HL60; HT_HG-U133A	Broad Institute CMAP Down	0.0164	0.01912	1	188	MDFIC
Drug	2161_DN	Picrotoxinin [17617-45-7]; Down 200; 13.6uM; HL60; HT_HG-U133A	Broad Institute CMAP Down	0.0164	0.01912	1	188	MDFIC
Drug	2497_DN	Pregnenolone [145-13-1]; Down 200; 12.6uM; HL60; HT_HG-U133A	Broad Institute CMAP Down	0.01649	0.01912	1	189	MDFIC
Drug	CID000003016	diazepam	Stitch	0.01649	0.01912	1	189	MDFIC
Drug	6717_DN	Promethazine hydrochloride [58-33-3]; Down 200; 12.4uM; PC3; HT_HG-U133A	Broad Institute CMAP Down	0.01649	0.01912	1	189	MDFIC
Drug	2928_DN	Fluticasone propionate [80474-14-2]; Down 200; 8uM; HL60; HT_HG-U133A	Broad Institute CMAP Down	0.01649	0.01912	1	189	MDFIC
Drug	3041_DN	Luteolin [491-70-3]; Down 200; 14uM; HL60; HT_HG-U133A	Broad Institute CMAP Down	0.01657	0.01912	1	190	MDFIC
Drug	3144_DN	Deptropine citrate [2169-75-7]; Down 200; 7.6uM; HL60; HT_HG-U133A	Broad Institute CMAP Down	0.01657	0.01912	1	190	MDFIC
Drug	4306_DN	Deltaline [6836-11-9]; Down 200; 7.8uM; PC3; HT_HG-U133A	Broad Institute CMAP Down	0.01657	0.01912	1	190	MDFIC
Drug	6184_DN	17-AAG; Down 200; 1uM; HL60; HT_HG-U133A	Broad Institute CMAP Down	0.01666	0.01912	1	191	MDFIC
Drug	7503_DN	trichostatin A, Streptomyces sp.; Down 200; 1uM; PC3; HT_HG-U133A	Broad Institute CMAP Down	0.01666	0.01912	1	191	MDFIC
Drug	1165_UP	trifluoperazine dihydrochloride; Up 200; 10uM; HL60; HT_HG-U133A	Broad Institute CMAP Up	0.01675	0.01912	1	192	MDFIC
Drug	7382_UP	Nitrarine dihydrochloride [20069-05-0]; Up 200; 10.6uM; PC3; HT_HG-U133A	Broad Institute CMAP Up	0.01675	0.01912	1	192	MDFIC
Drug	1211_UP	retinoic acid; Up 200; 1uM; PC3; HT_HG-U133A	Broad Institute CMAP Up	0.01675	0.01912	1	192	MDFIC
Drug	2937_DN	Gabexate mesilate [56974-61-9]; Down 200; 9.6uM; HL60; HT_HG-U133A	Broad Institute CMAP Down	0.01675	0.01912	1	192	MDFIC
Drug	4311_DN	N-Acetyl-DL-homocysteine Thiolactone [1195-16-0]; Down 200; 25.2uM; PC3; HT_HG-U133A	Broad Institute CMAP Down	0.01675	0.01912	1	192	MDFIC
Drug	6164_DN	aspirin, USP; Down 200; 100uM; HL60; HT_HG-U133A	Broad Institute CMAP Down	0.01675	0.01912	1	192	MDFIC
Drug	4268_DN	Meclofenoxate hydrochloride [3685-84-5]; Down 200; 13.6uM; PC3; HT_HG-U133A	Broad Institute CMAP Down	0.01675	0.01912	1	192	MDFIC
Drug	4274_DN	Fenoprofen calcium salt dihydrate [53746-45-5]; Down 200; 7.2uM; PC3; HT_HG-U133A	Broad Institute CMAP Down	0.01675	0.01912	1	192	MDFIC
Drug	4463_DN	LY 294002; Down 200; 10uM; PC3; HT_HG-U133A	Broad Institute CMAP Down	0.01675	0.01912	1	192	MDFIC
Drug	1854_UP	Betazole hydrochloride; Up 200; 27uM; HL60; HT_HG-U133A	Broad Institute CMAP Up	0.01675	0.01912	1	192	MDFIC
Drug	CID006327663	diamino sulfate	Stitch	0.01683	0.01912	1	193	MDFIC
Drug	1183_UP	Rapamycin; Up 200; 0.1uM; HL60; HT_HG-U133A	Broad Institute CMAP Up	0.01683	0.01912	1	193	MDFIC
Drug	6178_DN	radicicol, diheterospora chlamydosporia; Down 200; 0.1uM; HL60; HT_HG-U133A	Broad Institute CMAP Down	0.01692	0.01912	1	194	MDFIC
Drug	4308_DN	Promazine hydrochloride [53-60-1]; Down 200; 12.4uM; PC3; HT_HG-U133A	Broad Institute CMAP Down	0.01692	0.01912	1	194	MDFIC
Drug	4529_DN	Quinethazone [73-49-4]; Down 200; 13.8uM; PC3; HT_HG-U133A	Broad Institute CMAP Down	0.01692	0.01912	1	194	MDFIC
Drug	4642_UP	Guanabenz acetate [23256-50-0]; Up 200; 13.8uM; PC3; HT_HG-U133A	Broad Institute CMAP Up	0.01692	0.01912	1	194	MDFIC
Drug	3035_DN	Sulconazole nitrate [61318-91-0]; Down 200; 8.6uM; HL60; HT_HG-U133A	Broad Institute CMAP Down	0.01692	0.01912	1	194	MDFIC
Drug	2185_DN	Halcinonide [3093-35-4]; Down 200; 8.8uM; HL60; HT_HG-U133A	Broad Institute CMAP Down	0.01692	0.01912	1	194	MDFIC
Drug	1217_DN	chlorpromazine hydrochloride; Down 200; 1uM; PC3; HT_HG-U133A	Broad Institute CMAP Down	0.01692	0.01912	1	194	MDFIC
Drug	2467_DN	Omeprazole [73590-58-6]; Down 200; 11.6uM; HL60; HT_HG-U133A	Broad Institute CMAP Down	0.01692	0.01912	1	194	MDFIC
Drug	5932_UP	rapamycin, Streptomyces hygroscepicus; Up 200; 0.1uM; PC3; HT_HG-U133A	Broad Institute CMAP Up	0.01692	0.01912	1	194	MDFIC
Drug	3747_DN	Flunisolide [3385-03-3]; Down 200; 9.2uM; PC3; HT_HG-U133A	Broad Institute CMAP Down	0.01692	0.01912	1	194	MDFIC
Drug	4305_DN	Solasodine [126-17-0]; Down 200; 9.6uM; PC3; HT_HG-U133A	Broad Institute CMAP Down	0.01692	0.01912	1	194	MDFIC
Drug	4281_DN	Lomefloxacin hydrochloride [98079-52-8]; Down 200; 10.4uM; PC3; HT_HG-U133A	Broad Institute CMAP Down	0.01692	0.01912	1	194	MDFIC
Drug	1715_DN	Resveratrol [501-36-0]; Down 200; 17.6uM; HL60; HG-U133A	Broad Institute CMAP Down	0.01692	0.01912	1	194	MDFIC
Drug	7494_UP	15(S)-15-methyl Prostaglandin E2; Up 200; 10uM; PC3; HT_HG-U133A	Broad Institute CMAP Up	0.01692	0.01912	1	194	MDFIC
Drug	6157_DN	Kaempferol [520-18-3]; Down 200; 14uM; HL60; HT_HG-U133A	Broad Institute CMAP Down	0.01692	0.01912	1	194	MDFIC
Drug	7393_UP	Atractyloside potassium salt [102130-43-8]; Up 200; 5uM; PC3; HT_HG-U133A	Broad Institute CMAP Up	0.01701	0.01912	1	195	MDFIC
Drug	4481_DN	Amidopyrine [58-15-1]; Down 200; 17.2uM; PC3; HT_HG-U133A	Broad Institute CMAP Down	0.01701	0.01912	1	195	MDFIC
Drug	3001_DN	Beclomethasone dipropionate [5534-09-8]; Down 200; 7.6uM; HL60; HT_HG-U133A	Broad Institute CMAP Down	0.01701	0.01912	1	195	MDFIC
Drug	2106_DN	Fenspiride hydrochloride [5053-08-7]; Down 200; 13.4uM; PC3; HT_HG-U133A	Broad Institute CMAP Down	0.01701	0.01912	1	195	MDFIC
Drug	4200_UP	Idoxuridine [54-42-2]; Up 200; 11.2uM; PC3; HT_HG-U133A	Broad Institute CMAP Up	0.01701	0.01912	1	195	MDFIC
Drug	4597_DN	Naringenine [480-41-1]; Down 200; 14.6uM; PC3; HT_HG-U133A	Broad Institute CMAP Down	0.01701	0.01912	1	195	MDFIC
Drug	4614_DN	Colchicine [64-86-8]; Down 200; 10uM; PC3; HT_HG-U133A	Broad Institute CMAP Down	0.01701	0.01912	1	195	MDFIC
Drug	2202_DN	Gossypol [303-45-7]; Down 200; 7.8uM; HL60; HT_HG-U133A	Broad Institute CMAP Down	0.01701	0.01912	1	195	MDFIC
Drug	6129_DN	Piperidolate hydrochloride [129-77-1]; Down 200; 11.2uM; HL60; HT_HG-U133A	Broad Institute CMAP Down	0.01701	0.01912	1	195	MDFIC
Drug	5979_DN	PF-00539745-00 [351321-33-0]; Down 200; 10uM; PC3; HT_HG-U133A	Broad Institute CMAP Down	0.01701	0.01912	1	195	MDFIC
Drug	5089_DN	Gliclazide [21187-98-4]; Down 200; 12.4uM; PC3; HT_HG-U133A	Broad Institute CMAP Down	0.01701	0.01912	1	195	MDFIC
Drug	5952_UP	radicicol; Up 200; 0.1uM; PC3; HT_HG-U133A	Broad Institute CMAP Up	0.01701	0.01912	1	195	MDFIC
Drug	1293_UP	Fusidic acid sodium salt [751-94-0]; Up 200; 7.4uM; HL60; HT_HG-U133A	Broad Institute CMAP Up	0.01701	0.01912	1	195	MDFIC
Drug	5861_DN	Diclofenac sodium [15307-79-6]; Down 200; 12.6uM; PC3; HT_HG-U133A	Broad Institute CMAP Down	0.01709	0.01912	1	196	MDFIC
Drug	3069_DN	Butylparaben [94-26-8]; Down 200; 20.6uM; HL60; HT_HG-U133A	Broad Institute CMAP Down	0.01709	0.01912	1	196	MDFIC
Drug	2035_DN	Trichostatin A, from Streptomyces sp.; Down 200; 0.1uM; HL60; HG-U133A	Broad Institute CMAP Down	0.01709	0.01912	1	196	MDFIC
Drug	2488_DN	Methoxamine hydrochloride [61-16-5]; Down 200; 16.2uM; HL60; HT_HG-U133A	Broad Institute CMAP Down	0.01709	0.01912	1	196	MDFIC
Drug	2372_DN	Ifenprodil tartrate [23210-58-4]; Down 200; 8.4uM; HL60; HT_HG-U133A	Broad Institute CMAP Down	0.01709	0.01912	1	196	MDFIC
Drug	6299_DN	S(+)-Terguride [37686-84-3]; Down 200; 11.8uM; PC3; HT_HG-U133A	Broad Institute CMAP Down	0.01709	0.01912	1	196	MDFIC
Drug	4063_DN	Cimetidine [51481-61-9]; Down 200; 15.8uM; PC3; HT_HG-U133A	Broad Institute CMAP Down	0.01709	0.01912	1	196	MDFIC
Drug	7369_UP	Kawain [500-64-1]; Up 200; 17.4uM; PC3; HT_HG-U133A	Broad Institute CMAP Up	0.01709	0.01912	1	196	MDFIC
Drug	5052_DN	Allantoin [97-59-6]; Down 200; 25.2uM; PC3; HT_HG-U133A	Broad Institute CMAP Down	0.01709	0.01912	1	196	MDFIC
Drug	2426_UP	Progesterone [57-83-0]; Up 200; 12.8uM; HL60; HT_HG-U133A	Broad Institute CMAP Up	0.01709	0.01912	1	196	MDFIC
Drug	2086_UP	Ampyrone [83-07-8]; Up 200; 19.6uM; PC3; HT_HG-U133A	Broad Institute CMAP Up	0.01709	0.01912	1	196	MDFIC
Drug	2058_UP	Nicergoline; Up 200; 8.2uM; PC3; HT_HG-U133A	Broad Institute CMAP Up	0.01709	0.01912	1	196	MDFIC
Drug	5757_DN	Tetracycline hydrochloride [64-75-5]; Down 200; 8.4uM; PC3; HT_HG-U133A	Broad Institute CMAP Down	0.01709	0.01912	1	196	MDFIC
Drug	2441_UP	Amphotericin B [1397-89-3]; Up 200; 4.4uM; HL60; HT_HG-U133A	Broad Institute CMAP Up	0.01709	0.01912	1	196	MDFIC
Drug	6135_DN	Repaglinide [135062-02-1]; Down 200; 8.8uM; HL60; HT_HG-U133A	Broad Institute CMAP Down	0.01709	0.01912	1	196	MDFIC
Drug	2551_DN	Flumethasone [2135-17-3]; Down 200; 9.8uM; HL60; HT_HG-U133A	Broad Institute CMAP Down	0.01709	0.01912	1	196	MDFIC
Drug	2510_UP	Etanidazole [22668-01-5]; Up 200; 18.6uM; HL60; HT_HG-U133A	Broad Institute CMAP Up	0.01709	0.01912	1	196	MDFIC
Drug	2997_DN	Fosfosal [6064-83-1]; Down 200; 18.4uM; HL60; HT_HG-U133A	Broad Institute CMAP Down	0.01709	0.01912	1	196	MDFIC
Drug	5868_DN	Cefmetazole sodium salt [56796-39-5]; Down 200; 8.2uM; PC3; HT_HG-U133A	Broad Institute CMAP Down	0.01709	0.01912	1	196	MDFIC
Drug	7400_UP	Sulfadimethoxine [122-11-2]; Up 200; 12.8uM; PC3; HT_HG-U133A	Broad Institute CMAP Up	0.01709	0.01912	1	196	MDFIC
Drug	3040_DN	Methylhydantoin-5-(L) [40856-73-3]; Down 200; 35uM; HL60; HT_HG-U133A	Broad Institute CMAP Down	0.01709	0.01912	1	196	MDFIC
Drug	2102_DN	Pargyline hydrochloride [306-07-0]; Down 200; 20.4uM; PC3; HT_HG-U133A	Broad Institute CMAP Down	0.01709	0.01912	1	196	MDFIC
Drug	2121_UP	Mefexamide hydrochloride [3413-64-7]; Up 200; 12.6uM; PC3; HT_HG-U133A	Broad Institute CMAP Up	0.01709	0.01912	1	196	MDFIC
Drug	7057_DN	0316684-0000 [391209-55-5]; Down 200; 10uM; PC3; HT_HG-U133A	Broad Institute CMAP Down	0.01709	0.01912	1	196	MDFIC
Drug	1803_UP	Epirizole [18694-40-1]; Up 200; 17uM; PC3; HT_HG-U133A	Broad Institute CMAP Up	0.01709	0.01912	1	196	MDFIC
Drug	2915_DN	Ethamsylate [2624-44-4]; Down 200; 15.2uM; HL60; HT_HG-U133A	Broad Institute CMAP Down	0.01718	0.01912	1	197	MDFIC
Drug	3096_DN	S(-)-terguride hydrogen maleate [37686-85-4]; Down 200; 8.8uM; HL60; HT_HG-U133A	Broad Institute CMAP Down	0.01718	0.01912	1	197	MDFIC
Drug	2559_DN	Ethoxyquin [91-53-2]; Down 200; 18.4uM; HL60; HT_HG-U133A	Broad Institute CMAP Down	0.01718	0.01912	1	197	MDFIC
Drug	2395_DN	Pimethixene maleate [13187-06-9]; Down 200; 9.8uM; HL60; HT_HG-U133A	Broad Institute CMAP Down	0.01718	0.01912	1	197	MDFIC
Drug	5383_UP	Pralidoxime chloride [51-15-0]; Up 200; 23.2uM; MCF7; HT_HG-U133A	Broad Institute CMAP Up	0.01718	0.01912	1	197	MDFIC
Drug	1858_UP	Metformin hydrochloride [1115-70-4]; Up 200; 24.2uM; HL60; HT_HG-U133A	Broad Institute CMAP Up	0.01718	0.01912	1	197	MDFIC
Drug	4575_DN	Piromidic acid [19562-30-2]; Down 200; 13.8uM; PC3; HT_HG-U133A	Broad Institute CMAP Down	0.01718	0.01912	1	197	MDFIC
Drug	6865_UP	SC-560; Up 200; 10uM; PC3; HT_HG-U133A	Broad Institute CMAP Up	0.01718	0.01912	1	197	MDFIC
Drug	3042_DN	Carbachol [51-83-2]; Down 200; 21.8uM; HL60; HT_HG-U133A	Broad Institute CMAP Down	0.01718	0.01912	1	197	MDFIC
Drug	5098_DN	Sulfadiazine [68-35-9]; Down 200; 16uM; PC3; HT_HG-U133A	Broad Institute CMAP Down	0.01718	0.01912	1	197	MDFIC
Drug	2944_UP	Proguanil hydrochloride [637-32-1]; Up 200; 13.8uM; HL60; HT_HG-U133A	Broad Institute CMAP Up	0.01718	0.01912	1	197	MDFIC
Drug	1223_UP	nordihydroguaiaretic acid; Up 200; 1uM; PC3; HT_HG-U133A	Broad Institute CMAP Up	0.01718	0.01912	1	197	MDFIC
Drug	2692_UP	troglitazone; Up 200; 10uM; HL60; HT_HG-U133A	Broad Institute CMAP Up	0.01718	0.01912	1	197	MDFIC
Drug	2569_DN	Guaifenesin [93-14-1]; Down 200; 20.2uM; HL60; HT_HG-U133A	Broad Institute CMAP Down	0.01718	0.01912	1	197	MDFIC
Drug	4685_UP	Timolol maleate salt [26921-17-5]; Up 200; 9.2uM; PC3; HT_HG-U133A	Broad Institute CMAP Up	0.01718	0.01912	1	197	MDFIC
Drug	783_DN	forskolin; Down 200; 50uM; HL60; HG-U133A	Broad Institute CMAP Down	0.01718	0.01912	1	197	MDFIC
Drug	7150_UP	(+,-)-Synephrine [94-07-5]; Up 200; 24uM; PC3; HT_HG-U133A	Broad Institute CMAP Up	0.01718	0.01912	1	197	MDFIC
Drug	4102_DN	Tenoxicam [59804-37-4]; Down 200; 11.8uM; PC3; HT_HG-U133A	Broad Institute CMAP Down	0.01718	0.01912	1	197	MDFIC
Drug	5060_UP	Trimetazidine dihydrochloride [13171-25-0]; Up 200; 11.8uM; PC3; HT_HG-U133A	Broad Institute CMAP Up	0.01718	0.01912	1	197	MDFIC
Drug	4500_DN	Epivincamine [6835-99-0]; Down 200; 11.2uM; PC3; HT_HG-U133A	Broad Institute CMAP Down	0.01718	0.01912	1	197	MDFIC
Drug	4639_UP	Felbinac [5728-52-9]; Up 200; 18.8uM; PC3; HT_HG-U133A	Broad Institute CMAP Up	0.01718	0.01912	1	197	MDFIC
Drug	2998_DN	Trichlormethiazide [133-67-5]; Down 200; 10.6uM; HL60; HT_HG-U133A	Broad Institute CMAP Down	0.01718	0.01912	1	197	MDFIC
Drug	1872_UP	Adiphenine hydrochloride [50-42-0]; Up 200; 11.4uM; HL60; HT_HG-U133A	Broad Institute CMAP Up	0.01718	0.01912	1	197	MDFIC
Drug	1173_UP	troglitazone; Up 200; 10uM; HL60; HT_HG-U133A	Broad Institute CMAP Up	0.01718	0.01912	1	197	MDFIC
Drug	3099_DN	Deoxycorticosterone [64-85-7]; Down 200; 12.2uM; HL60; HT_HG-U133A	Broad Institute CMAP Down	0.01718	0.01912	1	197	MDFIC
Drug	4440_DN	LY 294002; Down 200; 0.1uM; PC3; HT_HG-U133A	Broad Institute CMAP Down	0.01718	0.01912	1	197	MDFIC
Drug	2902_DN	Pronethalol hydrochloride [51-02-5]; Down 200; 15uM; HL60; HT_HG-U133A	Broad Institute CMAP Down	0.01718	0.01912	1	197	MDFIC
Drug	2992_DN	Roxithromycin [80214-83-1]; Down 200; 4.8uM; HL60; HT_HG-U133A	Broad Institute CMAP Down	0.01718	0.01912	1	197	MDFIC
Drug	6151_DN	Azaperone [1649-18-9]; Down 200; 12.2uM; HL60; HT_HG-U133A	Broad Institute CMAP Down	0.01718	0.01912	1	197	MDFIC
Drug	5066_DN	Diethylcarbamazine citrate [1642-54-2]; Down 200; 10.2uM; PC3; HT_HG-U133A	Broad Institute CMAP Down	0.01718	0.01912	1	197	MDFIC
Drug	1224_DN	trifluoperazine dihydrochloride; Down 200; 10uM; PC3; HT_HG-U133A	Broad Institute CMAP Down	0.01718	0.01912	1	197	MDFIC
Drug	2110_UP	Alverine citrate salt [5560-59-8]; Up 200; 8.4uM; PC3; HT_HG-U133A	Broad Institute CMAP Up	0.01718	0.01912	1	197	MDFIC
Drug	2374_UP	Diphenidol hydrochloride [3254-89-5]; Up 200; 11.6uM; HL60; HT_HG-U133A	Broad Institute CMAP Up	0.01718	0.01912	1	197	MDFIC
Drug	4622_DN	N-Acetyl-L-leucine [1188-21-2]; Down 200; 23uM; PC3; HT_HG-U133A	Broad Institute CMAP Down	0.01718	0.01912	1	197	MDFIC
Drug	1287_UP	Bisoprolol fumarate; Up 200; 9uM; HL60; HT_HG-U133A	Broad Institute CMAP Up	0.01718	0.01912	1	197	MDFIC
Drug	6607_DN	Benzthiazide [91-33-8]; Down 200; 9.2uM; PC3; HT_HG-U133A	Broad Institute CMAP Down	0.01718	0.01912	1	197	MDFIC
Drug	4571_DN	Levodopa [59-92-7]; Down 200; 20.2uM; PC3; HT_HG-U133A	Broad Institute CMAP Down	0.01718	0.01912	1	197	MDFIC
Drug	7365_UP	Riluzole hydrochloride; Up 200; 14.8uM; PC3; HT_HG-U133A	Broad Institute CMAP Up	0.01727	0.01912	1	198	MDFIC
Drug	3711_DN	Sulfamethoxypyridazine [80-35-3]; Down 200; 14.2uM; PC3; HT_HG-U133A	Broad Institute CMAP Down	0.01727	0.01912	1	198	MDFIC
Drug	2358_UP	Flutamide [13311-84-7]; Up 200; 14.4uM; HL60; HT_HG-U133A	Broad Institute CMAP Up	0.01727	0.01912	1	198	MDFIC
Drug	3995_DN	Fluvoxamine maleate [61718-82-9]; Down 200; 9.2uM; PC3; HT_HG-U133A	Broad Institute CMAP Down	0.01727	0.01912	1	198	MDFIC
Drug	2140_DN	Seneciphylline [480-81-9]; Down 200; 12uM; HL60; HT_HG-U133A	Broad Institute CMAP Down	0.01727	0.01912	1	198	MDFIC
Drug	3024_DN	Doxazosin mesylate [77883-43-3]; Down 200; 7.4uM; HL60; HT_HG-U133A	Broad Institute CMAP Down	0.01727	0.01912	1	198	MDFIC
Drug	2111_UP	Methocarbamol [532-03-6]; Up 200; 16.6uM; PC3; HT_HG-U133A	Broad Institute CMAP Up	0.01727	0.01912	1	198	MDFIC
Drug	2200_DN	Benzamil hydrochloride [2898-76-2]; Down 200; 11.2uM; HL60; HT_HG-U133A	Broad Institute CMAP Down	0.01727	0.01912	1	198	MDFIC
Drug	2146_DN	Trimethylcolchicinic acid [3482-37-9]; Down 200; 11.6uM; HL60; HT_HG-U133A	Broad Institute CMAP Down	0.01727	0.01912	1	198	MDFIC
Drug	2554_UP	Furaltadone hydrochloride [3759-92-0]; Up 200; 11uM; HL60; HT_HG-U133A	Broad Institute CMAP Up	0.01727	0.01912	1	198	MDFIC
Drug	4230_DN	Minaprine dihydrochloride [25953-17-7]; Down 200; 10.8uM; PC3; HT_HG-U133A	Broad Institute CMAP Down	0.01727	0.01912	1	198	MDFIC
Drug	6326_UP	Flavoxate hydrochloride [3717-88-2]; Up 200; 9.4uM; PC3; HT_HG-U133A	Broad Institute CMAP Up	0.01727	0.01912	1	198	MDFIC
Drug	4664_UP	3-Acetylcoumarin [3949-36-8]; Up 200; 21.2uM; PC3; HT_HG-U133A	Broad Institute CMAP Up	0.01727	0.01912	1	198	MDFIC
Drug	2701_UP	estradiol, USP; Up 200; 0.01uM; HL60; HT_HG-U133A	Broad Institute CMAP Up	0.01727	0.01912	1	198	MDFIC
Drug	1163_UP	2-propylpentanoic acid; Up 200; 50uM; HL60; HT_HG-U133A	Broad Institute CMAP Up	0.01727	0.01912	1	198	MDFIC
Drug	5948_UP	rotenone; Up 200; 1uM; PC3; HT_HG-U133A	Broad Institute CMAP Up	0.01727	0.01912	1	198	MDFIC
Drug	7381_UP	Hippeastrine hydrobromide [22352-41-6]; Up 200; 10uM; PC3; HT_HG-U133A	Broad Institute CMAP Up	0.01727	0.01912	1	198	MDFIC
Drug	5690_UP	Droperidol [548-73-2]; Up 200; 10.6uM; MCF7; HT_HG-U133A	Broad Institute CMAP Up	0.01727	0.01912	1	198	MDFIC
Drug	4579_DN	Tiabendazole [148-79-8]; Down 200; 19.8uM; PC3; HT_HG-U133A	Broad Institute CMAP Down	0.01727	0.01912	1	198	MDFIC
Drug	5864_DN	Avermectin B1 [71751-41-2]; Down 200; 4.8uM; PC3; HT_HG-U133A	Broad Institute CMAP Down	0.01727	0.01912	1	198	MDFIC
Drug	2154_DN	Glimepiride [93479-97-1]; Down 200; 8.2uM; HL60; HT_HG-U133A	Broad Institute CMAP Down	0.01727	0.01912	1	198	MDFIC
Drug	1145_UP	aspirin, USP; Up 200; 100uM; HL60; HT_HG-U133A	Broad Institute CMAP Up	0.01727	0.01912	1	198	MDFIC
Drug	2126_DN	Cloxacillin sodium salt [642-78-4]; Down 200; 8.8uM; PC3; HT_HG-U133A	Broad Institute CMAP Down	0.01727	0.01912	1	198	MDFIC
Drug	4681_UP	Kynurenine, 3-hydroxy (R,S) [2147-61-7]; Up 200; 17.8uM; PC3; HT_HG-U133A	Broad Institute CMAP Up	0.01727	0.01912	1	198	MDFIC
Drug	6594_DN	5194442; Down 200; 20uM; PC3; HT_HG-U133A	Broad Institute CMAP Down	0.01727	0.01912	1	198	MDFIC
Drug	3131_DN	Scopoletin [92-61-5]; Down 200; 20.8uM; HL60; HT_HG-U133A	Broad Institute CMAP Down	0.01727	0.01912	1	198	MDFIC
Drug	7383_UP	Isocarboxazid [59-63-2]; Up 200; 17.2uM; PC3; HT_HG-U133A	Broad Institute CMAP Up	0.01727	0.01912	1	198	MDFIC
Drug	7274_UP	Thiamphenicol [15318-45-3]; Up 200; 11.2uM; PC3; HT_HG-U133A	Broad Institute CMAP Up	0.01727	0.01912	1	198	MDFIC
Drug	7076_DN	PHA-00816795 [212631-79-3]; Down 200; 10uM; PC3; HT_HG-U133A	Broad Institute CMAP Down	0.01727	0.01912	1	198	MDFIC
Drug	7495_UP	ICI182,780; Up 200; 1uM; PC3; HT_HG-U133A	Broad Institute CMAP Up	0.01727	0.01912	1	198	MDFIC
Drug	5082_UP	Isometheptene mucate; Up 200; 8.2uM; PC3; HT_HG-U133A	Broad Institute CMAP Up	0.01727	0.01912	1	198	MDFIC
Drug	2201_DN	Foliosidine [2520-38-9]; Down 200; 13uM; HL60; HT_HG-U133A	Broad Institute CMAP Down	0.01727	0.01912	1	198	MDFIC
Drug	6323_UP	Cefoperazone dihydrate; Up 200; 5.8uM; PC3; HT_HG-U133A	Broad Institute CMAP Up	0.01727	0.01912	1	198	MDFIC
Drug	5059_UP	Flufenamic acid [530-78-9]; Up 200; 14.2uM; PC3; HT_HG-U133A	Broad Institute CMAP Up	0.01727	0.01912	1	198	MDFIC
Drug	6126_DN	Natamycin [7681-93-8]; Down 200; 6uM; HL60; HT_HG-U133A	Broad Institute CMAP Down	0.01736	0.01912	1	199	MDFIC
Drug	494_DN	fluphenazine dihydrochloride; Down 200; 10uM; SKMEL5; HG-U133A	Broad Institute CMAP Down	0.01736	0.01912	1	199	MDFIC
Drug	3707_DN	Meclofenoxate hydrochloride [3685-84-5]; Down 200; 13.6uM; PC3; HT_HG-U133A	Broad Institute CMAP Down	0.01736	0.01912	1	199	MDFIC
Drug	5067_DN	Tridihexethyl chloride; Down 200; 11.4uM; PC3; HT_HG-U133A	Broad Institute CMAP Down	0.01736	0.01912	1	199	MDFIC
Drug	6325_UP	Molsidomine [25717-80-0]; Up 200; 16.6uM; PC3; HT_HG-U133A	Broad Institute CMAP Up	0.01736	0.01912	1	199	MDFIC
Drug	4552_DN	Ergocryptine-alpha [511-09-1]; Down 200; 7uM; PC3; HT_HG-U133A	Broad Institute CMAP Down	0.01736	0.01912	1	199	MDFIC
Drug	6640_DN	Methyldopate hydrochloride [2508-79-4]; Down 200; 14.6uM; PC3; HT_HG-U133A	Broad Institute CMAP Down	0.01736	0.01912	1	199	MDFIC
Drug	2135_DN	Conessine [546-06-5]; Down 200; 11.2uM; HL60; HT_HG-U133A	Broad Institute CMAP Down	0.01736	0.01912	1	199	MDFIC
Drug	2724_DN	Amrinone [60719-84-8]; Down 200; 21.4uM; HL60; HT_HG-U133A	Broad Institute CMAP Down	0.01736	0.01912	1	199	MDFIC
Drug	4069_DN	Thyroxine (L) [51-48-9]; Down 200; 5.2uM; PC3; HT_HG-U133A	Broad Institute CMAP Down	0.01736	0.01912	1	199	MDFIC
Drug	2959_DN	Moricizine hydrochloride [31883-05-3]; Down 200; 8.6uM; HL60; HT_HG-U133A	Broad Institute CMAP Down	0.01736	0.01912	1	199	MDFIC
Drug	2987_DN	Spectinomycin dihydrochloride [21736-83-4]; Down 200; 9.8uM; HL60; HT_HG-U133A	Broad Institute CMAP Down	0.01736	0.01912	1	199	MDFIC
Drug	1179_UP	ICI 182,780; Up 200; 0.01uM; HL60; HT_HG-U133A	Broad Institute CMAP Up	0.01736	0.01912	1	199	MDFIC
Drug	2081_UP	Dihydroergotamine tartrate [5989-77-5]; Up 200; 3uM; PC3; HT_HG-U133A	Broad Institute CMAP Up	0.01736	0.01912	1	199	MDFIC
Drug	1185_UP	haloperidol; Up 200; 10uM; HL60; HT_HG-U133A	Broad Institute CMAP Up	0.01736	0.01912	1	199	MDFIC
Drug	1808_UP	Acetazolamide [59-66-5]; Up 200; 18uM; PC3; HT_HG-U133A	Broad Institute CMAP Up	0.01736	0.01912	1	199	MDFIC
Drug	2683_DN	nordihydroguaiaretic acid; Down 200; 1uM; HL60; HT_HG-U133A	Broad Institute CMAP Down	0.01736	0.01912	1	199	MDFIC
Drug	5787_DN	Cefuroxime sodium salt [56238-63-2]; Down 200; 9uM; PC3; HT_HG-U133A	Broad Institute CMAP Down	0.01736	0.01912	1	199	MDFIC
Drug	7294_UP	Imipenem [74431-23-5]; Up 200; 13.4uM; PC3; HT_HG-U133A	Broad Institute CMAP Up	0.01736	0.01912	1	199	MDFIC
Drug	2184_DN	Flurandrenolide [1524-88-5]; Down 200; 9.2uM; HL60; HT_HG-U133A	Broad Institute CMAP Down	0.01736	0.01912	1	199	MDFIC
Drug	6410_UP	PF-01378883-00 [351320-41-7]; Up 200; 10uM; PC3; HT_HG-U133A	Broad Institute CMAP Up	0.01736	0.01912	1	199	MDFIC
Drug	5095_DN	Thiocolchicoside [602-41-5]; Down 200; 7uM; PC3; HT_HG-U133A	Broad Institute CMAP Down	0.01736	0.01912	1	199	MDFIC
Drug	7075_DN	AH6809; Down 200; 1uM; PC3; HT_HG-U133A	Broad Institute CMAP Down	0.01736	0.01912	1	199	MDFIC
Drug	7366_UP	Sulfamethoxazole [723-46-6]; Up 200; 15.8uM; PC3; HT_HG-U133A	Broad Institute CMAP Up	0.01736	0.01912	1	199	MDFIC
Drug	4313_DN	Furaltadone hydrochloride [3759-92-0]; Down 200; 11uM; PC3; HT_HG-U133A	Broad Institute CMAP Down	0.01736	0.01912	1	199	MDFIC
Drug	2144_DN	Protoveratrine A [143-57-7]; Down 200; 5uM; HL60; HT_HG-U133A	Broad Institute CMAP Down	0.01736	0.01912	1	199	MDFIC
Drug	5048_UP	Etofylline [519-37-9]; Up 200; 17.8uM; PC3; HT_HG-U133A	Broad Institute CMAP Up	0.01736	0.01912	1	199	MDFIC
Drug	2682_DN	2-propylpentanoic acid; Down 200; 50uM; HL60; HT_HG-U133A	Broad Institute CMAP Down	0.01736	0.01912	1	199	MDFIC
Drug	5928_UP	PF-00875133-00 [351322-64-0]; Up 200; 10uM; PC3; HT_HG-U133A	Broad Institute CMAP Up	0.01736	0.01912	1	199	MDFIC
Drug	4475_DN	Sertaconazole nitrate [99592-39-9]; Down 200; 8uM; PC3; HT_HG-U133A	Broad Institute CMAP Down	0.01744	0.01912	1	200	MDFIC
Drug	2535_UP	Streptozotocin [18883-66-4]; Up 200; 15uM; HL60; HT_HG-U133A	Broad Institute CMAP Up	0.01744	0.01912	1	200	MDFIC
Drug	3036_DN	Aminophylline [317-34-0]; Down 200; 9.6uM; HL60; HT_HG-U133A	Broad Institute CMAP Down	0.01744	0.01912	1	200	MDFIC
Drug	6882_DN	SB 202190; Down 200; 1uM; PC3; HT_HG-U133A	Broad Institute CMAP Down	0.01744	0.01912	1	200	MDFIC
Drug	2503_UP	Suxibuzone [27470-51-5]; Up 200; 9.2uM; HL60; HT_HG-U133A	Broad Institute CMAP Up	0.01744	0.01912	1	200	MDFIC
Drug	1144_UP	haloperidol; Up 200; 10uM; HL60; HT_HG-U133A	Broad Institute CMAP Up	0.01744	0.01912	1	200	MDFIC
Drug	6408_UP	valdecoxib; Up 200; 10uM; PC3; HT_HG-U133A	Broad Institute CMAP Up	0.01744	0.01912	1	200	MDFIC
Drug	2165_DN	Tadjakonine [11087-94-8]; Down 200; 7.4uM; HL60; HT_HG-U133A	Broad Institute CMAP Down	0.01744	0.01912	1	200	MDFIC
Drug	4170_UP	Myricetin [529-44-2]; Up 200; 12.6uM; MCF7; HT_HG-U133A	Broad Institute CMAP Up	0.01744	0.01912	1	200	MDFIC
Drug	251_UP	rofecoxib; Up 200; 10uM; MCF7; HG-U133A	Broad Institute CMAP Up	0.01744	0.01912	1	200	MDFIC
Drug	3010_DN	Arcaine sulfate [14923-17-2]; Down 200; 14.8uM; HL60; HT_HG-U133A	Broad Institute CMAP Down	0.01744	0.01912	1	200	MDFIC
Drug	3097_DN	Dehydroisoandosterone 3-acetate [853-23-6]; Down 200; 12.2uM; HL60; HT_HG-U133A	Broad Institute CMAP Down	0.01744	0.01912	1	200	MDFIC
Disease	C0020452	Hyperemia	DisGeNET BeFree	0.005363	0.02099	1	52	MDFIC
Disease	C0023015	Language Disorders	DisGeNET BeFree	0.005775	0.02099	1	56	MDFIC
Disease	C0878773	Overactive Bladder	DisGeNET BeFree	0.005877	0.02099	1	57	MDFIC
GO: Cellular Component	GO:0042105	alpha-beta T cell receptor complex		0.001332	0.0213	1	9	TRAV27
GO: Molecular Function	GO:0030332	cyclin binding		0.008629	0.02157	1	56	MDFIC
Drug	CID000014819	lead sulfide	Stitch	0.02264	0.02475	1	260	MDFIC
Drug	CID000004784	phenylmethylsulfonyl fluoride	Stitch	0.0229	0.02496	1	263	MDFIC
Drug	CID000004425	EN-1530	Stitch	0.0242	0.0263	1	278	MDFIC
Drug	CID000001207	MK-801	Stitch	0.02576	0.02791	1	296	MDFIC
Drug	CID000000174	polyethylene glycol	Stitch	0.02602	0.0281	1	299	MDFIC
Drug	CID000002907	cyclophosphamide	Stitch	0.02844	0.03063	1	327	MDFIC
Drug	ctd:C001277	geldanamycin	CTD	0.03223	0.03461	1	371	MDFIC
Disease	C0282488	Interstitial Cystitis	DisGeNET BeFree	0.01184	0.03603	1	115	MDFIC
Disease	C0008495	Chorioamnionitis	DisGeNET BeFree	0.01297	0.03603	1	126	CEP20
Disease	C0332853	Anastomosis	DisGeNET BeFree	0.01594	0.03986	1	155	MDFIC
Disease	C4277690	Ciliopathies	DisGeNET BeFree	0.0185	0.04205	1	180	CEP20
Disease	C0007129	Merkel cell carcinoma	DisGeNET BeFree	0.02269	0.04727	1	221	CEP20
Drug	CID000000424	aspartate	Stitch	0.04486	0.04803	1	518	MDFIC

### Sheet: S20
Supplementary Table 20. Venn diagram gene sets of unfiltered, GRIN-retained and GRIN-removed genes from MVP, SA-EUR, and SA-MDD summary statistics at p < 1e-5 when running GRIN on each set of summary statistics individually.
Group	Ensembl ID	Gene Symbol		Group	Ensembl ID	Gene Symbol		Group	Ensembl ID	Gene Symbol
IA_Unfiltered	ENSG00000184588	PDE4B		IA_Retained	ENSG00000184588	PDE4B		I1_Removed	ENSG00000255129	RP11-839D17.3
I1_Unfiltered	ENSG00000149295	DRD2		I1_Retained	ENSG00000149295	DRD2		I3_Removed	ENSG00000133393	FOPNL
I1_Unfiltered	ENSG00000255129	RP11-839D17.3		I1_Retained	ENSG00000118473	SGIP1		I3_Removed	ENSG00000233607	LINC01392
I1_Unfiltered	ENSG00000118473	SGIP1		I3_Retained	ENSG00000081803	CADPS2		I3_Removed	ENSG00000225535	LINC01393
I3_Unfiltered	ENSG00000081803	CADPS2		I3_Retained	ENSG00000187323	DCC		I3_Removed	ENSG00000234496	MRPS21P1
I3_Unfiltered	ENSG00000187323	DCC		I3_Retained	ENSG00000137692	DCUN1D5		I3_Removed	ENSG00000188599	NPIPP1
I3_Unfiltered	ENSG00000137692	DCUN1D5		I3_Retained	ENSG00000187240	DYNC2H1		I3_Removed	ENSG00000226197	RP11-536O18.1
I3_Unfiltered	ENSG00000187240	DYNC2H1		I3_Retained	ENSG00000117395	EBNA1BP2		I3_Removed	ENSG00000240499	RP5-1101C3.1
I3_Unfiltered	ENSG00000117395	EBNA1BP2		I3_Retained	ENSG00000179603	GRM8		I3_Removed	ENSG00000211809	TRAV27
I3_Unfiltered	ENSG00000117419	ERI3		I3_Retained	ENSG00000185352	HS6ST3		MVP_Only_Removed	ENSG00000180264	ADGRD2
I3_Unfiltered	ENSG00000133393	FOPNL		I3_Retained	ENSG00000117400	MPL		MVP_Only_Removed	ENSG00000248458	AL139147.1
I3_Unfiltered	ENSG00000179603	GRM8		I3_Retained	ENSG00000106278	PTPRZ1		MVP_Only_Removed	ENSG00000224834	BTF3P9
I3_Unfiltered	ENSG00000185352	HS6ST3		I3_Retained	ENSG00000153165	RGPD3		MVP_Only_Removed	ENSG00000169436	COL22A1
I3_Unfiltered	ENSG00000233607	LINC01392		MVP_Only_Retained	ENSG00000148848	ADAM12		MVP_Only_Removed	ENSG00000249316	CTC-493P15.2
I3_Unfiltered	ENSG00000225535	LINC01393		MVP_Only_Retained	ENSG00000214273	AGGF1P1		MVP_Only_Removed	ENSG00000268906	CTC-518B2.9
I3_Unfiltered	ENSG00000135272	MDFIC		MVP_Only_Retained	ENSG00000170209	ANKK1		MVP_Only_Removed	ENSG00000205436	EXOC3L4
I3_Unfiltered	ENSG00000117400	MPL		MVP_Only_Retained	ENSG00000177479	ARIH2		MVP_Only_Removed	ENSG00000189319	FAM53B
I3_Unfiltered	ENSG00000234496	MRPS21P1		MVP_Only_Retained	ENSG00000156411	ATP5MPL		MVP_Only_Removed	ENSG00000188878	FBF1
I3_Unfiltered	ENSG00000103512	NOMO1		MVP_Only_Retained	ENSG00000171791	BCL2		MVP_Only_Removed	ENSG00000164049	FBXW12
I3_Unfiltered	ENSG00000188599	NPIPP1		MVP_Only_Retained	ENSG00000160469	BRSK1		MVP_Only_Removed	ENSG00000258667	HIF1A-AS2
I3_Unfiltered	ENSG00000179889	PDXDC1		MVP_Only_Retained	ENSG00000164045	CDC25A		MVP_Only_Removed	ENSG00000255047	HNRNPRP2
I3_Unfiltered	ENSG00000178385	PLEKHM3		MVP_Only_Retained	ENSG00000198752	CDC42BPB		MVP_Only_Removed	ENSG00000186474	KLK12
I3_Unfiltered	ENSG00000106278	PTPRZ1		MVP_Only_Retained	ENSG00000008300	CELSR3		MVP_Only_Removed	ENSG00000170983	LINC00208
I3_Unfiltered	ENSG00000153165	RGPD3		MVP_Only_Retained	ENSG00000258534	CTD-2134A5.4		MVP_Only_Removed	ENSG00000231814	LINC00210
I3_Unfiltered	ENSG00000187147	RNF220		MVP_Only_Retained	ENSG00000178149	DALRD3		MVP_Only_Removed	ENSG00000251396	LINC01301
I3_Unfiltered	ENSG00000226197	RP11-536O18.1		MVP_Only_Retained	ENSG00000132153	DHX30		MVP_Only_Removed	ENSG00000234380	LINC01426
I3_Unfiltered	ENSG00000240499	RP5-1101C3.1		MVP_Only_Retained	ENSG00000100664	EIF5		MVP_Only_Removed	ENSG00000232100	LINC01653
I3_Unfiltered	ENSG00000211809	TRAV27		MVP_Only_Retained	ENSG00000091831	ESR1		MVP_Only_Removed	ENSG00000242741	LINC02005
MVP_Only_Unfiltered	ENSG00000148848	ADAM12		MVP_Only_Retained	ENSG00000136877	FPGS		MVP_Only_Removed	ENSG00000259719	LINC02284
MVP_Only_Unfiltered	ENSG00000180264	ADGRD2		MVP_Only_Retained	ENSG00000136574	GATA4		MVP_Only_Removed	ENSG00000259230	LINC02323
MVP_Only_Unfiltered	ENSG00000214273	AGGF1P1		MVP_Only_Retained	ENSG00000054392	HHAT		MVP_Only_Removed	ENSG00000131409	LRRC4B
MVP_Only_Unfiltered	ENSG00000248458	AL139147.1		MVP_Only_Retained	ENSG00000100644	HIF1A		MVP_Only_Removed	ENSG00000227487	NCAM1-AS1
MVP_Only_Unfiltered	ENSG00000170209	ANKK1		MVP_Only_Retained	ENSG00000159267	HLCS		MVP_Only_Removed	ENSG00000179873	NLRP11
MVP_Only_Unfiltered	ENSG00000177479	ARIH2		MVP_Only_Retained	ENSG00000128915	ICE2		MVP_Only_Removed	ENSG00000134986	NREP
MVP_Only_Unfiltered	ENSG00000156411	ATP5MPL		MVP_Only_Retained	ENSG00000068745	IP6K2		MVP_Only_Removed	ENSG00000237505	PKN2-AS1
MVP_Only_Unfiltered	ENSG00000171791	BCL2		MVP_Only_Retained	ENSG00000185774	KCNIP4		MVP_Only_Removed	ENSG00000224424	PRKAR2A-AS1
MVP_Only_Unfiltered	ENSG00000160469	BRSK1		MVP_Only_Retained	ENSG00000197776	KLHDC1		MVP_Only_Removed	ENSG00000259868	RP11-1012E15.1
MVP_Only_Unfiltered	ENSG00000224834	BTF3P9		MVP_Only_Retained	ENSG00000258735	LINC00637		MVP_Only_Removed	ENSG00000236768	RP11-1029M24.1
MVP_Only_Unfiltered	ENSG00000164045	CDC25A		MVP_Only_Retained	ENSG00000205632	LINC01310		MVP_Only_Removed	ENSG00000256757	RP11-159N11.3
MVP_Only_Unfiltered	ENSG00000198752	CDC42BPB		MVP_Only_Retained	ENSG00000258743	LINC02301		MVP_Only_Removed	ENSG00000227705	RP11-15M15.2
MVP_Only_Unfiltered	ENSG00000008300	CELSR3		MVP_Only_Retained	ENSG00000174482	LINGO2		MVP_Only_Removed	ENSG00000253619	RP11-369K17.1
MVP_Only_Unfiltered	ENSG00000169436	COL22A1		MVP_Only_Retained	ENSG00000047849	MAP4		MVP_Only_Removed	ENSG00000254303	RP11-398G24.2
MVP_Only_Unfiltered	ENSG00000249316	CTC-493P15.2		MVP_Only_Retained	ENSG00000075413	MARK3		MVP_Only_Removed	ENSG00000259775	RP11-45P15.4
MVP_Only_Unfiltered	ENSG00000268906	CTC-518B2.9		MVP_Only_Retained	ENSG00000149294	NCAM1		MVP_Only_Removed	ENSG00000254530	RP11-460B17.3
MVP_Only_Unfiltered	ENSG00000258534	CTD-2134A5.4		MVP_Only_Retained	ENSG00000178467	P4HTM		MVP_Only_Removed	ENSG00000259616	RP11-507B12.2
MVP_Only_Unfiltered	ENSG00000178149	DALRD3		MVP_Only_Retained	ENSG00000114268	PFKFB4		MVP_Only_Removed	ENSG00000241577	RP11-523O18.7
MVP_Only_Unfiltered	ENSG00000132153	DHX30		MVP_Only_Retained	ENSG00000117598	PLPPR5		MVP_Only_Removed	ENSG00000256947	RP11-64D24.2
MVP_Only_Unfiltered	ENSG00000100664	EIF5		MVP_Only_Retained	ENSG00000114302	PRKAR2A		MVP_Only_Removed	ENSG00000231662	RP11-686D16.1
MVP_Only_Unfiltered	ENSG00000091831	ESR1		MVP_Only_Retained	ENSG00000027075	PRKCH		MVP_Only_Removed	ENSG00000254119	RP11-705O24.1
MVP_Only_Unfiltered	ENSG00000205436	EXOC3L4		MVP_Only_Retained	ENSG00000172053	QARS		MVP_Only_Removed	ENSG00000234707	RP11-745C15.2
MVP_Only_Unfiltered	ENSG00000189319	FAM53B		MVP_Only_Retained	ENSG00000198218	QRICH1		MVP_Only_Removed	ENSG00000235236	RP13-131K19.1
MVP_Only_Unfiltered	ENSG00000188878	FBF1		MVP_Only_Retained	ENSG00000078328	RBFOX1		MVP_Only_Removed	ENSG00000232895	RP4-543J13.1
MVP_Only_Unfiltered	ENSG00000164049	FBXW12		MVP_Only_Retained	ENSG00000089902	RCOR1		MVP_Only_Removed	ENSG00000228412	RP4-625H18.2
MVP_Only_Unfiltered	ENSG00000136877	FPGS		MVP_Only_Retained	ENSG00000173611	SCAI		MVP_Only_Removed	ENSG00000244691	RPL10AP1
MVP_Only_Unfiltered	ENSG00000136574	GATA4		MVP_Only_Retained	ENSG00000178537	SLC25A20		MVP_Only_Removed	ENSG00000213176	RPL13P6
MVP_Only_Unfiltered	ENSG00000054392	HHAT		MVP_Only_Retained	ENSG00000173473	SMARCC1		MVP_Only_Removed	ENSG00000213233	RPL23AP62
MVP_Only_Unfiltered	ENSG00000100644	HIF1A		MVP_Only_Retained	ENSG00000198765	SYCP1		MVP_Only_Removed	ENSG00000239830	RPS4XP22
MVP_Only_Unfiltered	ENSG00000258667	HIF1A-AS2		MVP_Only_Retained	ENSG00000131018	SYNE1		MVP_Only_Removed	ENSG00000162814	SPATA17
MVP_Only_Unfiltered	ENSG00000159267	HLCS		MVP_Only_Retained	ENSG00000145022	TCTA		MVP_Only_Removed	ENSG00000234070	SPATA17-AS1
MVP_Only_Unfiltered	ENSG00000255047	HNRNPRP2		MVP_Only_Retained	ENSG00000156414	TDRD9		MVP_Only_Removed	ENSG00000183396	TMEM89
MVP_Only_Unfiltered	ENSG00000128915	ICE2		MVP_Only_Retained	ENSG00000218336	TENM3		MVP_Only_Removed	ENSG00000166682	TMPRSS5
MVP_Only_Unfiltered	ENSG00000068745	IP6K2		MVP_Only_Retained	ENSG00000182107	TMEM30B		MVP_Only_Removed	ENSG00000228247	UBBP2
MVP_Only_Unfiltered	ENSG00000185774	KCNIP4		MVP_Only_Retained	ENSG00000167632	TRAPPC9		MVP_Only_Removed	ENSG00000128815	WDFY4
MVP_Only_Unfiltered	ENSG00000197776	KLHDC1		MVP_Only_Retained	ENSG00000182463	TSHZ2		MVP_Only_Removed	ENSG00000197961	ZNF121
MVP_Only_Unfiltered	ENSG00000186474	KLK12		MVP_Only_Retained	ENSG00000149292	TTC12		MVP_Only_Removed	ENSG00000267106	ZNF561-AS1
MVP_Only_Unfiltered	ENSG00000170983	LINC00208		MVP_Only_Retained	ENSG00000262267	U95743.1		SA-MDD_Only_Removed	ENSG00000144452	ABCA12
MVP_Only_Unfiltered	ENSG00000231814	LINC00210		MVP_Only_Retained	ENSG00000172046	USP19		SA-MDD_Only_Removed	ENSG00000238007	AC024619.2
MVP_Only_Unfiltered	ENSG00000258735	LINC00637		MVP_Only_Retained	ENSG00000132549	VPS13B		SA-MDD_Only_Removed	ENSG00000227769	AC072062.3
MVP_Only_Unfiltered	ENSG00000251396	LINC01301		MVP_Only_Retained	ENSG00000134987	WDR36		SA-MDD_Only_Removed	ENSG00000283044	AL391597.1
MVP_Only_Unfiltered	ENSG00000205632	LINC01310		MVP_Only_Retained	ENSG00000178252	WDR6		SA-MDD_Only_Removed	ENSG00000101280	ANGPT4
MVP_Only_Unfiltered	ENSG00000234380	LINC01426		MVP_Only_Retained	ENSG00000171044	XKR6		SA-MDD_Only_Removed	ENSG00000128989	ARPP19
MVP_Only_Unfiltered	ENSG00000232100	LINC01653		MVP_Only_Retained	ENSG00000198597	ZNF536		SA-MDD_Only_Removed	ENSG00000038219	BOD1L1
MVP_Only_Unfiltered	ENSG00000242741	LINC02005		MVP_Only_Retained	ENSG00000171469	ZNF561		SA-MDD_Only_Removed	ENSG00000203710	CR1
MVP_Only_Unfiltered	ENSG00000259719	LINC02284		MVP_Only_Retained	ENSG00000164048	ZNF589		SA-MDD_Only_Removed	ENSG00000139990	DCAF5
MVP_Only_Unfiltered	ENSG00000258743	LINC02301		MVP_Only_Retained	ENSG00000181450	ZNF678		SA-MDD_Only_Removed	ENSG00000117419	ERI3
MVP_Only_Unfiltered	ENSG00000259230	LINC02323		SA-MDD_Only_Retained	ENSG00000173068	BNC2		SA-MDD_Only_Removed	ENSG00000089048	ESF1
MVP_Only_Unfiltered	ENSG00000174482	LINGO2		SA-MDD_Only_Retained	ENSG00000111206	FOXM1		SA-MDD_Only_Removed	ENSG00000125898	FAM110A
MVP_Only_Unfiltered	ENSG00000131409	LRRC4B		SA-MDD_Only_Retained	ENSG00000139926	FRMD6		SA-MDD_Only_Removed	ENSG00000258537	FRMD6-AS2
MVP_Only_Unfiltered	ENSG00000047849	MAP4		SA-MDD_Only_Retained	ENSG00000005073	HOXA11		SA-MDD_Only_Removed	ENSG00000253230	LINC00599
MVP_Only_Unfiltered	ENSG00000075413	MARK3		SA-MDD_Only_Retained	ENSG00000165757	JCAD		SA-MDD_Only_Removed	ENSG00000261715	LINC01477
MVP_Only_Unfiltered	ENSG00000149294	NCAM1		SA-MDD_Only_Retained	ENSG00000175806	MSRA		SA-MDD_Only_Removed	ENSG00000259237	LINC02490
MVP_Only_Unfiltered	ENSG00000227487	NCAM1-AS1		SA-MDD_Only_Retained	ENSG00000169856	ONECUT1		SA-MDD_Only_Removed	ENSG00000135272	MDFIC
MVP_Only_Unfiltered	ENSG00000179873	NLRP11		SA-MDD_Only_Retained	ENSG00000123836	PFKFB2		SA-MDD_Only_Removed	ENSG00000128833	MYO5C
MVP_Only_Unfiltered	ENSG00000134986	NREP		SA-MDD_Only_Retained	ENSG00000144451	SPAG16		SA-MDD_Only_Removed	ENSG00000103512	NOMO1
MVP_Only_Unfiltered	ENSG00000178467	P4HTM		SA-EUR_Only_Retained	ENSG00000146109	ABT1		SA-MDD_Only_Removed	ENSG00000111224	PARP11
MVP_Only_Unfiltered	ENSG00000114268	PFKFB4		SA-EUR_Only_Retained	ENSG00000280190	AC027279.4		SA-MDD_Only_Removed	ENSG00000088356	PDRG1
MVP_Only_Unfiltered	ENSG00000237505	PKN2-AS1		SA-EUR_Only_Retained	ENSG00000222035	AC079354.3		SA-MDD_Only_Removed	ENSG00000179889	PDXDC1
MVP_Only_Unfiltered	ENSG00000117598	PLPPR5		SA-EUR_Only_Retained	ENSG00000189366	ALG1L		SA-MDD_Only_Removed	ENSG00000135365	PHF21A
MVP_Only_Unfiltered	ENSG00000114302	PRKAR2A		SA-EUR_Only_Retained	ENSG00000162551	ALPL		SA-MDD_Only_Removed	ENSG00000178385	PLEKHM3
MVP_Only_Unfiltered	ENSG00000224424	PRKAR2A-AS1		SA-EUR_Only_Retained	ENSG00000003393	ALS2		SA-MDD_Only_Removed	ENSG00000187147	RNF220
MVP_Only_Unfiltered	ENSG00000027075	PRKCH		SA-EUR_Only_Retained	ENSG00000215559	ANKRD20A11P		SA-MDD_Only_Removed	ENSG00000259055	RP11-1140I5.1
MVP_Only_Unfiltered	ENSG00000172053	QARS		SA-EUR_Only_Retained	ENSG00000102606	ARHGEF7		SA-MDD_Only_Removed	ENSG00000225472	RP11-120J1.1
MVP_Only_Unfiltered	ENSG00000198218	QRICH1		SA-EUR_Only_Retained	ENSG00000119866	BCL11A		SA-MDD_Only_Removed	ENSG00000266313	RP11-173M1.4
MVP_Only_Unfiltered	ENSG00000078328	RBFOX1		SA-EUR_Only_Retained	ENSG00000204217	BMPR2		SA-MDD_Only_Removed	ENSG00000254651	RP11-430H10.3
MVP_Only_Unfiltered	ENSG00000089902	RCOR1		SA-EUR_Only_Retained	ENSG00000185658	BRWD1		SA-MDD_Only_Removed	ENSG00000237074	RP11-6J21.2
MVP_Only_Unfiltered	ENSG00000259868	RP11-1012E15.1		SA-EUR_Only_Retained	ENSG00000124557	BTN1A1		SA-MDD_Only_Removed	ENSG00000255314	RP11-702F3.3
MVP_Only_Unfiltered	ENSG00000236768	RP11-1029M24.1		SA-EUR_Only_Retained	ENSG00000112763	BTN2A1		SA-MDD_Only_Removed	ENSG00000011105	TSPAN9
MVP_Only_Unfiltered	ENSG00000256757	RP11-159N11.3		SA-EUR_Only_Retained	ENSG00000124508	BTN2A2		SA-MDD_Only_Removed	ENSG00000114812	VIPR1
MVP_Only_Unfiltered	ENSG00000227705	RP11-15M15.2		SA-EUR_Only_Retained	ENSG00000026950	BTN3A1		SA-MDD_Only_Removed	ENSG00000166415	WDR72
MVP_Only_Unfiltered	ENSG00000253619	RP11-369K17.1		SA-EUR_Only_Retained	ENSG00000186470	BTN3A2		SA-EUR_Only_Removed	ENSG00000214719	AC005562.1
MVP_Only_Unfiltered	ENSG00000254303	RP11-398G24.2		SA-EUR_Only_Retained	ENSG00000111801	BTN3A3		SA-EUR_Only_Removed	ENSG00000280009	AC020923.1
MVP_Only_Unfiltered	ENSG00000259775	RP11-45P15.4		SA-EUR_Only_Retained	ENSG00000166862	CACNG2		SA-EUR_Only_Removed	ENSG00000273118	AC079610.1
MVP_Only_Unfiltered	ENSG00000254530	RP11-460B17.3		SA-EUR_Only_Retained	ENSG00000003400	CASP10		SA-EUR_Only_Removed	ENSG00000217455	AC091801.1
MVP_Only_Unfiltered	ENSG00000259616	RP11-507B12.2		SA-EUR_Only_Retained	ENSG00000138395	CDK15		SA-EUR_Only_Removed	ENSG00000226490	AC138647.1
MVP_Only_Unfiltered	ENSG00000241577	RP11-523O18.7		SA-EUR_Only_Retained	ENSG00000150938	CRIM1		SA-EUR_Only_Removed	ENSG00000232884	AF127936.3
MVP_Only_Unfiltered	ENSG00000256947	RP11-64D24.2		SA-EUR_Only_Retained	ENSG00000205758	CRYZL1		SA-EUR_Only_Removed	ENSG00000283064	AL353759.1
MVP_Only_Unfiltered	ENSG00000231662	RP11-686D16.1		SA-EUR_Only_Retained	ENSG00000251066	CTC-534B23.1		SA-EUR_Only_Removed	ENSG00000275846	AL513548.3
MVP_Only_Unfiltered	ENSG00000254119	RP11-705O24.1		SA-EUR_Only_Retained	ENSG00000228314	CYP4F29P		SA-EUR_Only_Removed	ENSG00000206199	ANKUB1
MVP_Only_Unfiltered	ENSG00000234707	RP11-745C15.2		SA-EUR_Only_Retained	ENSG00000100055	CYTH4		SA-EUR_Only_Removed	ENSG00000243478	AOX2P
MVP_Only_Unfiltered	ENSG00000235236	RP13-131K19.1		SA-EUR_Only_Retained	ENSG00000149091	DGKZ		SA-EUR_Only_Removed	ENSG00000244301	AOX3P
MVP_Only_Unfiltered	ENSG00000232895	RP4-543J13.1		SA-EUR_Only_Retained	ENSG00000119661	DNAL1		SA-EUR_Only_Removed	ENSG00000253773	C8orf37-AS1
MVP_Only_Unfiltered	ENSG00000228412	RP4-625H18.2		SA-EUR_Only_Retained	ENSG00000156162	DPY19L4		SA-EUR_Only_Removed	ENSG00000180745	CLRN3
MVP_Only_Unfiltered	ENSG00000244691	RPL10AP1		SA-EUR_Only_Retained	ENSG00000171587	DSCAM		SA-EUR_Only_Removed	ENSG00000206129	CTD-2008L17.2
MVP_Only_Unfiltered	ENSG00000213176	RPL13P6		SA-EUR_Only_Retained	ENSG00000134874	DZIP1		SA-EUR_Only_Removed	ENSG00000259221	CTD-2050N2.1
MVP_Only_Unfiltered	ENSG00000213233	RPL23AP62		SA-EUR_Only_Retained	ENSG00000181090	EHMT1		SA-EUR_Only_Removed	ENSG00000248898	CTD-2288O8.1
MVP_Only_Unfiltered	ENSG00000239830	RPS4XP22		SA-EUR_Only_Retained	ENSG00000156030	ELMSAN1		SA-EUR_Only_Removed	ENSG00000241278	ENPP7P4
MVP_Only_Unfiltered	ENSG00000173611	SCAI		SA-EUR_Only_Retained	ENSG00000178568	ERBB4		SA-EUR_Only_Removed	ENSG00000216915	GPR89P
MVP_Only_Unfiltered	ENSG00000178537	SLC25A20		SA-EUR_Only_Retained	ENSG00000187672	ERC2		SA-EUR_Only_Removed	ENSG00000241549	GUSBP2
MVP_Only_Unfiltered	ENSG00000173473	SMARCC1		SA-EUR_Only_Retained	ENSG00000117419	ERI3		SA-EUR_Only_Removed	ENSG00000276550	HERC2P2
MVP_Only_Unfiltered	ENSG00000162814	SPATA17		SA-EUR_Only_Retained	ENSG00000156050	FAM161B		SA-EUR_Only_Removed	ENSG00000234816	HIST1H2APS5
MVP_Only_Unfiltered	ENSG00000234070	SPATA17-AS1		SA-EUR_Only_Retained	ENSG00000198673	FAM19A2		SA-EUR_Only_Removed	ENSG00000187990	HIST1H2BG
MVP_Only_Unfiltered	ENSG00000198765	SYCP1		SA-EUR_Only_Retained	ENSG00000219438	FAM19A5		SA-EUR_Only_Removed	ENSG00000217646	HIST1H2BPS2
MVP_Only_Unfiltered	ENSG00000131018	SYNE1		SA-EUR_Only_Retained	ENSG00000126882	FAM78A		SA-EUR_Only_Removed	ENSG00000274267	HIST1H3B
MVP_Only_Unfiltered	ENSG00000145022	TCTA		SA-EUR_Only_Retained	ENSG00000171084	FAM86JP		SA-EUR_Only_Removed	ENSG00000220875	HIST1H3PS1
MVP_Only_Unfiltered	ENSG00000156414	TDRD9		SA-EUR_Only_Retained	ENSG00000182511	FES		SA-EUR_Only_Removed	ENSG00000217862	HIST1H4PS1
MVP_Only_Unfiltered	ENSG00000218336	TENM3		SA-EUR_Only_Retained	ENSG00000171055	FEZ2		SA-EUR_Only_Removed	ENSG00000218347	HNRNPA1P1
MVP_Only_Unfiltered	ENSG00000182107	TMEM30B		SA-EUR_Only_Retained	ENSG00000134775	FHOD3		SA-EUR_Only_Removed	ENSG00000225695	HNRNPA1P35
MVP_Only_Unfiltered	ENSG00000183396	TMEM89		SA-EUR_Only_Retained	ENSG00000114861	FOXP1		SA-EUR_Only_Removed	ENSG00000235137	HSP90AB6P
MVP_Only_Unfiltered	ENSG00000166682	TMPRSS5		SA-EUR_Only_Retained	ENSG00000140564	FURIN		SA-EUR_Only_Removed	ENSG00000224843	LINC00240
MVP_Only_Unfiltered	ENSG00000167632	TRAPPC9		SA-EUR_Only_Retained	ENSG00000159131	GART		SA-EUR_Only_Removed	ENSG00000261742	LINC00922
MVP_Only_Unfiltered	ENSG00000182463	TSHZ2		SA-EUR_Only_Retained	ENSG00000228223	HCG11		SA-EUR_Only_Removed	ENSG00000225595	LINC01623
MVP_Only_Unfiltered	ENSG00000149292	TTC12		SA-EUR_Only_Retained	ENSG00000173706	HEG1		SA-EUR_Only_Removed	ENSG00000261453	LINC01735
MVP_Only_Unfiltered	ENSG00000262267	U95743.1		SA-EUR_Only_Retained	ENSG00000124610	HIST1H1A		SA-EUR_Only_Removed	ENSG00000231987	LINC01787
MVP_Only_Unfiltered	ENSG00000228247	UBBP2		SA-EUR_Only_Retained	ENSG00000184357	HIST1H1B		SA-EUR_Only_Removed	ENSG00000267057	LINC01905
MVP_Only_Unfiltered	ENSG00000172046	USP19		SA-EUR_Only_Retained	ENSG00000196866	HIST1H2AD		SA-EUR_Only_Removed	ENSG00000263438	LINC01919
MVP_Only_Unfiltered	ENSG00000132549	VPS13B		SA-EUR_Only_Retained	ENSG00000196747	HIST1H2AI		SA-EUR_Only_Removed	ENSG00000250544	LINC02059
MVP_Only_Unfiltered	ENSG00000128815	WDFY4		SA-EUR_Only_Retained	ENSG00000276368	HIST1H2AJ		SA-EUR_Only_Removed	ENSG00000162620	LRRIQ3
MVP_Only_Unfiltered	ENSG00000134987	WDR36		SA-EUR_Only_Retained	ENSG00000275221	HIST1H2AK		SA-EUR_Only_Removed	ENSG00000257391	MIR3180-4
MVP_Only_Unfiltered	ENSG00000178252	WDR6		SA-EUR_Only_Retained	ENSG00000276903	HIST1H2AL		SA-EUR_Only_Removed	ENSG00000215386	MIR99AHG
MVP_Only_Unfiltered	ENSG00000171044	XKR6		SA-EUR_Only_Retained	ENSG00000180596	HIST1H2BC		SA-EUR_Only_Removed	ENSG00000173702	MUC13
MVP_Only_Unfiltered	ENSG00000197961	ZNF121		SA-EUR_Only_Retained	ENSG00000158373	HIST1H2BD		SA-EUR_Only_Removed	ENSG00000205449	NBPF22P
MVP_Only_Unfiltered	ENSG00000198597	ZNF536		SA-EUR_Only_Retained	ENSG00000274290	HIST1H2BE		SA-EUR_Only_Removed	ENSG00000216629	OR2W4P
MVP_Only_Unfiltered	ENSG00000171469	ZNF561		SA-EUR_Only_Retained	ENSG00000277224	HIST1H2BF		SA-EUR_Only_Removed	ENSG00000234458	OR7E130P
MVP_Only_Unfiltered	ENSG00000267106	ZNF561-AS1		SA-EUR_Only_Retained	ENSG00000197846	HIST1H2BF		SA-EUR_Only_Removed	ENSG00000158553	POM121L2
MVP_Only_Unfiltered	ENSG00000164048	ZNF589		SA-EUR_Only_Retained	ENSG00000124635	HIST1H2BJ		SA-EUR_Only_Removed	ENSG00000199472	RF00019
MVP_Only_Unfiltered	ENSG00000181450	ZNF678		SA-EUR_Only_Retained	ENSG00000185130	HIST1H2BL		SA-EUR_Only_Removed	ENSG00000200379	RN7SKP45
SA-MDD_Only_Unfiltered	ENSG00000144452	ABCA12		SA-EUR_Only_Retained	ENSG00000233822	HIST1H2BN		SA-EUR_Only_Removed	ENSG00000199327	RNU6-230P
SA-MDD_Only_Unfiltered	ENSG00000238007	AC024619.2		SA-EUR_Only_Retained	ENSG00000273983	HIST1H3G		SA-EUR_Only_Removed	ENSG00000212572	RNU6-903P
SA-MDD_Only_Unfiltered	ENSG00000227769	AC072062.3		SA-EUR_Only_Retained	ENSG00000278828	HIST1H3H		SA-EUR_Only_Removed	ENSG00000271755	RP1-153G14.4
SA-MDD_Only_Unfiltered	ENSG00000283044	AL391597.1		SA-EUR_Only_Retained	ENSG00000275379	HIST1H3I		SA-EUR_Only_Removed	ENSG00000272468	RP1-86C11.7
SA-MDD_Only_Unfiltered	ENSG00000101280	ANGPT4		SA-EUR_Only_Retained	ENSG00000277157	HIST1H4D		SA-EUR_Only_Removed	ENSG00000258077	RP11-114H23.1
SA-MDD_Only_Unfiltered	ENSG00000128989	ARPP19		SA-EUR_Only_Retained	ENSG00000273542	HIST1H4K		SA-EUR_Only_Removed	ENSG00000264296	RP11-116K4.1
SA-MDD_Only_Unfiltered	ENSG00000173068	BNC2		SA-EUR_Only_Retained	ENSG00000275126	HIST1H4L		SA-EUR_Only_Removed	ENSG00000254202	RP11-120I21.2
SA-MDD_Only_Unfiltered	ENSG00000038219	BOD1L1		SA-EUR_Only_Retained	ENSG00000082781	ITGB5		SA-EUR_Only_Removed	ENSG00000264138	RP11-20B24.3
SA-MDD_Only_Unfiltered	ENSG00000203710	CR1		SA-EUR_Only_Retained	ENSG00000205726	ITSN1		SA-EUR_Only_Removed	ENSG00000272312	RP11-239L20.6
SA-MDD_Only_Unfiltered	ENSG00000139990	DCAF5		SA-EUR_Only_Retained	ENSG00000162434	JAK1		SA-EUR_Only_Removed	ENSG00000263709	RP11-321A17.4
SA-MDD_Only_Unfiltered	ENSG00000089048	ESF1		SA-EUR_Only_Retained	ENSG00000100379	KCTD17		SA-EUR_Only_Removed	ENSG00000241288	RP11-379B18.5
SA-MDD_Only_Unfiltered	ENSG00000125898	FAM110A		SA-EUR_Only_Retained	ENSG00000066135	KDM4A		SA-EUR_Only_Removed	ENSG00000232537	RP11-385M4.1
SA-MDD_Only_Unfiltered	ENSG00000111206	FOXM1		SA-EUR_Only_Retained	ENSG00000182329	KIAA2012		SA-EUR_Only_Removed	ENSG00000267284	RP11-397A16.1
SA-MDD_Only_Unfiltered	ENSG00000139926	FRMD6		SA-EUR_Only_Retained	ENSG00000141068	KSR1		SA-EUR_Only_Removed	ENSG00000227466	RP11-397C12.1
SA-MDD_Only_Unfiltered	ENSG00000258537	FRMD6-AS2		SA-EUR_Only_Retained	ENSG00000196569	LAMA2		SA-EUR_Only_Removed	ENSG00000261584	RP11-457M11.5
SA-MDD_Only_Unfiltered	ENSG00000005073	HOXA11		SA-EUR_Only_Retained	ENSG00000157578	LCA5L		SA-EUR_Only_Removed	ENSG00000254989	RP11-469N6.3
SA-MDD_Only_Unfiltered	ENSG00000165757	JCAD		SA-EUR_Only_Retained	ENSG00000116678	LEPR		SA-EUR_Only_Removed	ENSG00000254451	RP11-560G2.1
SA-MDD_Only_Unfiltered	ENSG00000253230	LINC00599		SA-EUR_Only_Retained	ENSG00000281706	LINC01012		SA-EUR_Only_Removed	ENSG00000249252	RP11-665G4.1
SA-MDD_Only_Unfiltered	ENSG00000259237	LINC02490		SA-EUR_Only_Retained	ENSG00000187398	LUZP2		SA-EUR_Only_Removed	ENSG00000248787	RP11-666A20.4
SA-MDD_Only_Unfiltered	ENSG00000175806	MSRA		SA-EUR_Only_Retained	ENSG00000141639	MAPK4		SA-EUR_Only_Removed	ENSG00000255269	RP11-702F3.4
SA-MDD_Only_Unfiltered	ENSG00000128833	MYO5C		SA-EUR_Only_Retained	ENSG00000135272	MDFIC		SA-EUR_Only_Removed	ENSG00000242317	RP11-875H7.5
SA-MDD_Only_Unfiltered	ENSG00000169856	ONECUT1		SA-EUR_Only_Retained	ENSG00000082212	ME2		SA-EUR_Only_Removed	ENSG00000270140	RP5-1021I20.6
SA-MDD_Only_Unfiltered	ENSG00000111224	PARP11		SA-EUR_Only_Retained	ENSG00000157890	MEGF11		SA-EUR_Only_Removed	ENSG00000174572	RPL10P2
SA-MDD_Only_Unfiltered	ENSG00000088356	PDRG1		SA-EUR_Only_Retained	ENSG00000139780	METTL21C		SA-EUR_Only_Removed	ENSG00000221995	TIAF1
SA-MDD_Only_Unfiltered	ENSG00000123836	PFKFB2		SA-EUR_Only_Retained	ENSG00000134042	MRO		SA-EUR_Only_Removed	ENSG00000182271	TMIGD1
SA-MDD_Only_Unfiltered	ENSG00000135365	PHF21A		SA-EUR_Only_Retained	ENSG00000103707	MTFMT		SA-EUR_Only_Removed	ENSG00000220758	VN1R10P
SA-MDD_Only_Unfiltered	ENSG00000259055	RP11-1140I5.1		SA-EUR_Only_Retained	ENSG00000196535	MYO18A		SA-EUR_Only_Removed	ENSG00000133980	VRTN
SA-MDD_Only_Unfiltered	ENSG00000225472	RP11-120J1.1		SA-EUR_Only_Retained	ENSG00000184613	NELL2		SA-EUR_Only_Removed	ENSG00000181315	ZNF322
SA-MDD_Only_Unfiltered	ENSG00000266313	RP11-173M1.4		SA-EUR_Only_Retained	ENSG00000196290	NIF3L1		SA-EUR_Only_Removed	ENSG00000269293	ZSCAN16-AS1
SA-MDD_Only_Unfiltered	ENSG00000254651	RP11-430H10.3		SA-EUR_Only_Retained	ENSG00000170113	NIPA1		SA-EUR_Only_Removed	ENSG00000235109	ZSCAN31
SA-MDD_Only_Unfiltered	ENSG00000261715	RP11-653G8.2		SA-EUR_Only_Retained	ENSG00000103512	NOMO1
SA-MDD_Only_Unfiltered	ENSG00000237074	RP11-6J21.2		SA-EUR_Only_Retained	ENSG00000204702	OR2J1
SA-MDD_Only_Unfiltered	ENSG00000255314	RP11-702F3.3		SA-EUR_Only_Retained	ENSG00000144909	OSBPL11
SA-MDD_Only_Unfiltered	ENSG00000144451	SPAG16		SA-EUR_Only_Retained	ENSG00000116183	PAPPA2
SA-MDD_Only_Unfiltered	ENSG00000011105	TSPAN9		SA-EUR_Only_Retained	ENSG00000179889	PDXDC1
SA-MDD_Only_Unfiltered	ENSG00000114812	VIPR1		SA-EUR_Only_Retained	ENSG00000137338	PGBD1
SA-MDD_Only_Unfiltered	ENSG00000166415	WDR72		SA-EUR_Only_Retained	ENSG00000178385	PLEKHM3
SA-EUR_Only_Unfiltered	ENSG00000146109	ABT1		SA-EUR_Only_Retained	ENSG00000106536	POU6F2
SA-EUR_Only_Unfiltered	ENSG00000214719	AC005562.1		SA-EUR_Only_Retained	ENSG00000263627	PPP4R1-AS1
SA-EUR_Only_Unfiltered	ENSG00000280009	AC020923.1		SA-EUR_Only_Retained	ENSG00000112812	PRSS16
SA-EUR_Only_Unfiltered	ENSG00000280190	AC027279.4		SA-EUR_Only_Retained	ENSG00000080815	PSEN1
SA-EUR_Only_Unfiltered	ENSG00000222035	AC079354.3		SA-EUR_Only_Retained	ENSG00000140043	PTGR2
SA-EUR_Only_Unfiltered	ENSG00000273118	AC079610.1		SA-EUR_Only_Retained	ENSG00000142949	PTPRF
SA-EUR_Only_Unfiltered	ENSG00000217455	AC091801.1		SA-EUR_Only_Retained	ENSG00000173482	PTPRM
SA-EUR_Only_Unfiltered	ENSG00000226490	AC138647.1		SA-EUR_Only_Retained	ENSG00000139832	RAB20
SA-EUR_Only_Unfiltered	ENSG00000232884	AF127936.3		SA-EUR_Only_Retained	ENSG00000133119	RFC3
SA-EUR_Only_Unfiltered	ENSG00000283064	AL353759.1		SA-EUR_Only_Retained	ENSG00000170468	RIOX1
SA-EUR_Only_Unfiltered	ENSG00000275846	AL513548.3		SA-EUR_Only_Retained	ENSG00000082996	RNF13
SA-EUR_Only_Unfiltered	ENSG00000189366	ALG1L		SA-EUR_Only_Retained	ENSG00000187147	RNF220
SA-EUR_Only_Unfiltered	ENSG00000162551	ALPL		SA-EUR_Only_Retained	ENSG00000216676	RP1-15D7.1
SA-EUR_Only_Unfiltered	ENSG00000003393	ALS2		SA-EUR_Only_Retained	ENSG00000243307	RP11-239L20.3
SA-EUR_Only_Unfiltered	ENSG00000215559	ANKRD20A11P		SA-EUR_Only_Retained	ENSG00000235533	RP11-284P20.3
SA-EUR_Only_Unfiltered	ENSG00000206199	ANKUB1		SA-EUR_Only_Retained	ENSG00000266356	RP11-578C11.2
SA-EUR_Only_Unfiltered	ENSG00000243478	AOX2P		SA-EUR_Only_Retained	ENSG00000258551	RP11-661P17.1
SA-EUR_Only_Unfiltered	ENSG00000244301	AOX3P		SA-EUR_Only_Retained	ENSG00000159216	RUNX1
SA-EUR_Only_Unfiltered	ENSG00000102606	ARHGEF7		SA-EUR_Only_Retained	ENSG00000196420	S100A5
SA-EUR_Only_Unfiltered	ENSG00000119866	BCL11A		SA-EUR_Only_Retained	ENSG00000004139	SARM1
SA-EUR_Only_Unfiltered	ENSG00000204217	BMPR2		SA-EUR_Only_Retained	ENSG00000132581	SDF2
SA-EUR_Only_Unfiltered	ENSG00000185658	BRWD1		SA-EUR_Only_Retained	ENSG00000146555	SDK1
SA-EUR_Only_Unfiltered	ENSG00000124557	BTN1A1		SA-EUR_Only_Retained	ENSG00000137872	SEMA6D
SA-EUR_Only_Unfiltered	ENSG00000112763	BTN2A1		SA-EUR_Only_Retained	ENSG00000063015	SEZ6
SA-EUR_Only_Unfiltered	ENSG00000124508	BTN2A2		SA-EUR_Only_Retained	ENSG00000185437	SH3BGR
SA-EUR_Only_Unfiltered	ENSG00000026950	BTN3A1		SA-EUR_Only_Retained	ENSG00000154839	SKA1
SA-EUR_Only_Unfiltered	ENSG00000186470	BTN3A2		SA-EUR_Only_Retained	ENSG00000221955	SLC12A8
SA-EUR_Only_Unfiltered	ENSG00000111801	BTN3A3		SA-EUR_Only_Retained	ENSG00000124564	SLC17A3
SA-EUR_Only_Unfiltered	ENSG00000253773	C8orf37-AS1		SA-EUR_Only_Retained	ENSG00000141646	SMAD4
SA-EUR_Only_Unfiltered	ENSG00000166862	CACNG2		SA-EUR_Only_Retained	ENSG00000196141	SPATS2L
SA-EUR_Only_Unfiltered	ENSG00000003400	CASP10		SA-EUR_Only_Retained	ENSG00000126091	ST3GAL3
SA-EUR_Only_Unfiltered	ENSG00000138395	CDK15		SA-EUR_Only_Retained	ENSG00000133121	STARD13
SA-EUR_Only_Unfiltered	ENSG00000180745	CLRN3		SA-EUR_Only_Retained	ENSG00000082146	STRADB
SA-EUR_Only_Unfiltered	ENSG00000150938	CRIM1		SA-EUR_Only_Retained	ENSG00000116030	SUMO1
SA-EUR_Only_Unfiltered	ENSG00000205758	CRYZL1		SA-EUR_Only_Retained	ENSG00000266433	TBC1D3P5
SA-EUR_Only_Unfiltered	ENSG00000251066	CTC-534B23.1		SA-EUR_Only_Retained	ENSG00000196628	TCF4
SA-EUR_Only_Unfiltered	ENSG00000206129	CTD-2008L17.2		SA-EUR_Only_Retained	ENSG00000075131	TIPIN
SA-EUR_Only_Unfiltered	ENSG00000259221	CTD-2050N2.1		SA-EUR_Only_Retained	ENSG00000184428	TOP1MT
SA-EUR_Only_Unfiltered	ENSG00000248898	CTD-2288O8.1		SA-EUR_Only_Retained	ENSG00000103671	TRIP4
SA-EUR_Only_Unfiltered	ENSG00000228314	CYP4F29P		SA-EUR_Only_Retained	ENSG00000272462	U91328.19
SA-EUR_Only_Unfiltered	ENSG00000100055	CYTH4		SA-EUR_Only_Retained	ENSG00000143569	UBAP2L
SA-EUR_Only_Unfiltered	ENSG00000149091	DGKZ		SA-EUR_Only_Retained	ENSG00000170142	UBE2E1
SA-EUR_Only_Unfiltered	ENSG00000119661	DNAL1		SA-EUR_Only_Retained	ENSG00000135018	UBQLN1
SA-EUR_Only_Unfiltered	ENSG00000156162	DPY19L4		SA-EUR_Only_Retained	ENSG00000102595	UGGT2
SA-EUR_Only_Unfiltered	ENSG00000171587	DSCAM		SA-EUR_Only_Retained	ENSG00000196363	WDR5
SA-EUR_Only_Unfiltered	ENSG00000134874	DZIP1		SA-EUR_Only_Retained	ENSG00000114251	WNT5A
SA-EUR_Only_Unfiltered	ENSG00000181090	EHMT1		SA-EUR_Only_Retained	ENSG00000186153	WWOX
SA-EUR_Only_Unfiltered	ENSG00000156030	ELMSAN1		SA-EUR_Only_Retained	ENSG00000189298	ZKSCAN3
SA-EUR_Only_Unfiltered	ENSG00000241278	ENPP7P4		SA-EUR_Only_Retained	ENSG00000187626	ZKSCAN4
SA-EUR_Only_Unfiltered	ENSG00000178568	ERBB4		SA-EUR_Only_Retained	ENSG00000198315	ZKSCAN8
SA-EUR_Only_Unfiltered	ENSG00000187672	ERC2		SA-EUR_Only_Retained	ENSG00000096654	ZNF184
SA-EUR_Only_Unfiltered	ENSG00000156050	FAM161B		SA-EUR_Only_Retained	ENSG00000204789	ZNF204P
SA-EUR_Only_Unfiltered	ENSG00000198673	FAM19A2		SA-EUR_Only_Retained	ENSG00000124613	ZNF391
SA-EUR_Only_Unfiltered	ENSG00000219438	FAM19A5		SA-EUR_Only_Retained	ENSG00000196812	ZSCAN16
SA-EUR_Only_Unfiltered	ENSG00000126882	FAM78A
SA-EUR_Only_Unfiltered	ENSG00000171084	FAM86JP
SA-EUR_Only_Unfiltered	ENSG00000182511	FES
SA-EUR_Only_Unfiltered	ENSG00000171055	FEZ2
SA-EUR_Only_Unfiltered	ENSG00000134775	FHOD3
SA-EUR_Only_Unfiltered	ENSG00000114861	FOXP1
SA-EUR_Only_Unfiltered	ENSG00000140564	FURIN
SA-EUR_Only_Unfiltered	ENSG00000159131	GART
SA-EUR_Only_Unfiltered	ENSG00000241549	GUSBP2
SA-EUR_Only_Unfiltered	ENSG00000228223	HCG11
SA-EUR_Only_Unfiltered	ENSG00000173706	HEG1
SA-EUR_Only_Unfiltered	ENSG00000276550	HERC2P2
SA-EUR_Only_Unfiltered	ENSG00000124610	HIST1H1A
SA-EUR_Only_Unfiltered	ENSG00000184357	HIST1H1B
SA-EUR_Only_Unfiltered	ENSG00000196866	HIST1H2AD
SA-EUR_Only_Unfiltered	ENSG00000196747	HIST1H2AI
SA-EUR_Only_Unfiltered	ENSG00000276368	HIST1H2AJ
SA-EUR_Only_Unfiltered	ENSG00000275221	HIST1H2AK
SA-EUR_Only_Unfiltered	ENSG00000276903	HIST1H2AL
SA-EUR_Only_Unfiltered	ENSG00000234816	HIST1H2APS5
SA-EUR_Only_Unfiltered	ENSG00000180596	HIST1H2BC
SA-EUR_Only_Unfiltered	ENSG00000158373	HIST1H2BD
SA-EUR_Only_Unfiltered	ENSG00000274290	HIST1H2BE
SA-EUR_Only_Unfiltered	ENSG00000277224	HIST1H2BF
SA-EUR_Only_Unfiltered	ENSG00000197846	HIST1H2BF
SA-EUR_Only_Unfiltered	ENSG00000187990	HIST1H2BG
SA-EUR_Only_Unfiltered	ENSG00000124635	HIST1H2BJ
SA-EUR_Only_Unfiltered	ENSG00000185130	HIST1H2BL
SA-EUR_Only_Unfiltered	ENSG00000233822	HIST1H2BN
SA-EUR_Only_Unfiltered	ENSG00000217646	HIST1H2BPS2
SA-EUR_Only_Unfiltered	ENSG00000274267	HIST1H3B
SA-EUR_Only_Unfiltered	ENSG00000273983	HIST1H3G
SA-EUR_Only_Unfiltered	ENSG00000278828	HIST1H3H
SA-EUR_Only_Unfiltered	ENSG00000275379	HIST1H3I
SA-EUR_Only_Unfiltered	ENSG00000220875	HIST1H3PS1
SA-EUR_Only_Unfiltered	ENSG00000277157	HIST1H4D
SA-EUR_Only_Unfiltered	ENSG00000273542	HIST1H4K
SA-EUR_Only_Unfiltered	ENSG00000275126	HIST1H4L
SA-EUR_Only_Unfiltered	ENSG00000217862	HIST1H4PS1
SA-EUR_Only_Unfiltered	ENSG00000218347	HNRNPA1P1
SA-EUR_Only_Unfiltered	ENSG00000225695	HNRNPA1P35
SA-EUR_Only_Unfiltered	ENSG00000235137	HSP90AB6P
SA-EUR_Only_Unfiltered	ENSG00000082781	ITGB5
SA-EUR_Only_Unfiltered	ENSG00000205726	ITSN1
SA-EUR_Only_Unfiltered	ENSG00000162434	JAK1
SA-EUR_Only_Unfiltered	ENSG00000100379	KCTD17
SA-EUR_Only_Unfiltered	ENSG00000066135	KDM4A
SA-EUR_Only_Unfiltered	ENSG00000182329	KIAA2012
SA-EUR_Only_Unfiltered	ENSG00000141068	KSR1
SA-EUR_Only_Unfiltered	ENSG00000196569	LAMA2
SA-EUR_Only_Unfiltered	ENSG00000157578	LCA5L
SA-EUR_Only_Unfiltered	ENSG00000116678	LEPR
SA-EUR_Only_Unfiltered	ENSG00000224843	LINC00240
SA-EUR_Only_Unfiltered	ENSG00000261742	LINC00922
SA-EUR_Only_Unfiltered	ENSG00000281706	LINC01012
SA-EUR_Only_Unfiltered	ENSG00000225595	LINC01623
SA-EUR_Only_Unfiltered	ENSG00000261453	LINC01735
SA-EUR_Only_Unfiltered	ENSG00000231987	LINC01787
SA-EUR_Only_Unfiltered	ENSG00000267057	LINC01905
SA-EUR_Only_Unfiltered	ENSG00000263438	LINC01919
SA-EUR_Only_Unfiltered	ENSG00000250544	LINC02059
SA-EUR_Only_Unfiltered	ENSG00000162620	LRRIQ3
SA-EUR_Only_Unfiltered	ENSG00000187398	LUZP2
SA-EUR_Only_Unfiltered	ENSG00000141639	MAPK4
SA-EUR_Only_Unfiltered	ENSG00000082212	ME2
SA-EUR_Only_Unfiltered	ENSG00000157890	MEGF11
SA-EUR_Only_Unfiltered	ENSG00000139780	METTL21C
SA-EUR_Only_Unfiltered	ENSG00000257391	MIR3180-4
SA-EUR_Only_Unfiltered	ENSG00000215386	MIR99AHG
SA-EUR_Only_Unfiltered	ENSG00000134042	MRO
SA-EUR_Only_Unfiltered	ENSG00000103707	MTFMT
SA-EUR_Only_Unfiltered	ENSG00000173702	MUC13
SA-EUR_Only_Unfiltered	ENSG00000196535	MYO18A
SA-EUR_Only_Unfiltered	ENSG00000205449	NBPF22P
SA-EUR_Only_Unfiltered	ENSG00000184613	NELL2
SA-EUR_Only_Unfiltered	ENSG00000196290	NIF3L1
SA-EUR_Only_Unfiltered	ENSG00000170113	NIPA1
SA-EUR_Only_Unfiltered	ENSG00000204702	OR2J1
SA-EUR_Only_Unfiltered	ENSG00000216629	OR2W4P
SA-EUR_Only_Unfiltered	ENSG00000234458	OR7E130P
SA-EUR_Only_Unfiltered	ENSG00000144909	OSBPL11
SA-EUR_Only_Unfiltered	ENSG00000116183	PAPPA2
SA-EUR_Only_Unfiltered	ENSG00000137338	PGBD1
SA-EUR_Only_Unfiltered	ENSG00000158553	POM121L2
SA-EUR_Only_Unfiltered	ENSG00000243307	POM121L6P
SA-EUR_Only_Unfiltered	ENSG00000106536	POU6F2
SA-EUR_Only_Unfiltered	ENSG00000263627	PPP4R1-AS1
SA-EUR_Only_Unfiltered	ENSG00000112812	PRSS16
SA-EUR_Only_Unfiltered	ENSG00000080815	PSEN1
SA-EUR_Only_Unfiltered	ENSG00000140043	PTGR2
SA-EUR_Only_Unfiltered	ENSG00000142949	PTPRF
SA-EUR_Only_Unfiltered	ENSG00000173482	PTPRM
SA-EUR_Only_Unfiltered	ENSG00000139832	RAB20
SA-EUR_Only_Unfiltered	ENSG00000199472	RF00019
SA-EUR_Only_Unfiltered	ENSG00000133119	RFC3
SA-EUR_Only_Unfiltered	ENSG00000170468	RIOX1
SA-EUR_Only_Unfiltered	ENSG00000200379	RN7SKP45
SA-EUR_Only_Unfiltered	ENSG00000082996	RNF13
SA-EUR_Only_Unfiltered	ENSG00000199327	RNU6-230P
SA-EUR_Only_Unfiltered	ENSG00000212572	RNU6-903P
SA-EUR_Only_Unfiltered	ENSG00000271755	RP1-153G14.4
SA-EUR_Only_Unfiltered	ENSG00000216676	RP1-15D7.1
SA-EUR_Only_Unfiltered	ENSG00000272468	RP1-86C11.7
SA-EUR_Only_Unfiltered	ENSG00000216915	RP1-97D16.1
SA-EUR_Only_Unfiltered	ENSG00000258077	RP11-114H23.1
SA-EUR_Only_Unfiltered	ENSG00000264296	RP11-116K4.1
SA-EUR_Only_Unfiltered	ENSG00000254202	RP11-120I21.2
SA-EUR_Only_Unfiltered	ENSG00000264138	RP11-20B24.3
SA-EUR_Only_Unfiltered	ENSG00000272312	RP11-239L20.6
SA-EUR_Only_Unfiltered	ENSG00000235533	RP11-284P20.3
SA-EUR_Only_Unfiltered	ENSG00000263709	RP11-321A17.4
SA-EUR_Only_Unfiltered	ENSG00000241288	RP11-379B18.5
SA-EUR_Only_Unfiltered	ENSG00000232537	RP11-385M4.1
SA-EUR_Only_Unfiltered	ENSG00000267284	RP11-397A16.1
SA-EUR_Only_Unfiltered	ENSG00000227466	RP11-397C12.1
SA-EUR_Only_Unfiltered	ENSG00000261584	RP11-457M11.5
SA-EUR_Only_Unfiltered	ENSG00000254989	RP11-469N6.3
SA-EUR_Only_Unfiltered	ENSG00000254451	RP11-560G2.1
SA-EUR_Only_Unfiltered	ENSG00000266356	RP11-578C11.2
SA-EUR_Only_Unfiltered	ENSG00000258551	RP11-661P17.1
SA-EUR_Only_Unfiltered	ENSG00000249252	RP11-665G4.1
SA-EUR_Only_Unfiltered	ENSG00000248787	RP11-666A20.4
SA-EUR_Only_Unfiltered	ENSG00000255269	RP11-702F3.4
SA-EUR_Only_Unfiltered	ENSG00000242317	RP11-875H7.5
SA-EUR_Only_Unfiltered	ENSG00000270140	RP5-1021I20.6
SA-EUR_Only_Unfiltered	ENSG00000174572	RPL10P2
SA-EUR_Only_Unfiltered	ENSG00000159216	RUNX1
SA-EUR_Only_Unfiltered	ENSG00000196420	S100A5
SA-EUR_Only_Unfiltered	ENSG00000004139	SARM1
SA-EUR_Only_Unfiltered	ENSG00000132581	SDF2
SA-EUR_Only_Unfiltered	ENSG00000146555	SDK1
SA-EUR_Only_Unfiltered	ENSG00000137872	SEMA6D
SA-EUR_Only_Unfiltered	ENSG00000063015	SEZ6
SA-EUR_Only_Unfiltered	ENSG00000185437	SH3BGR
SA-EUR_Only_Unfiltered	ENSG00000154839	SKA1
SA-EUR_Only_Unfiltered	ENSG00000221955	SLC12A8
SA-EUR_Only_Unfiltered	ENSG00000124564	SLC17A3
SA-EUR_Only_Unfiltered	ENSG00000141646	SMAD4
SA-EUR_Only_Unfiltered	ENSG00000196141	SPATS2L
SA-EUR_Only_Unfiltered	ENSG00000126091	ST3GAL3
SA-EUR_Only_Unfiltered	ENSG00000133121	STARD13
SA-EUR_Only_Unfiltered	ENSG00000082146	STRADB
SA-EUR_Only_Unfiltered	ENSG00000116030	SUMO1
SA-EUR_Only_Unfiltered	ENSG00000266433	TBC1D3P5
SA-EUR_Only_Unfiltered	ENSG00000196628	TCF4
SA-EUR_Only_Unfiltered	ENSG00000221995	TIAF1
SA-EUR_Only_Unfiltered	ENSG00000075131	TIPIN
SA-EUR_Only_Unfiltered	ENSG00000182271	TMIGD1
SA-EUR_Only_Unfiltered	ENSG00000184428	TOP1MT
SA-EUR_Only_Unfiltered	ENSG00000103671	TRIP4
SA-EUR_Only_Unfiltered	ENSG00000272462	U91328.19
SA-EUR_Only_Unfiltered	ENSG00000143569	UBAP2L
SA-EUR_Only_Unfiltered	ENSG00000170142	UBE2E1
SA-EUR_Only_Unfiltered	ENSG00000135018	UBQLN1
SA-EUR_Only_Unfiltered	ENSG00000102595	UGGT2
SA-EUR_Only_Unfiltered	ENSG00000220758	VN1R10P
SA-EUR_Only_Unfiltered	ENSG00000133980	VRTN
SA-EUR_Only_Unfiltered	ENSG00000196363	WDR5
SA-EUR_Only_Unfiltered	ENSG00000114251	WNT5A
SA-EUR_Only_Unfiltered	ENSG00000186153	WWOX
SA-EUR_Only_Unfiltered	ENSG00000189298	ZKSCAN3
SA-EUR_Only_Unfiltered	ENSG00000187626	ZKSCAN4
SA-EUR_Only_Unfiltered	ENSG00000198315	ZKSCAN8
SA-EUR_Only_Unfiltered	ENSG00000096654	ZNF184
SA-EUR_Only_Unfiltered	ENSG00000204789	ZNF204P
SA-EUR_Only_Unfiltered	ENSG00000181315	ZNF322
SA-EUR_Only_Unfiltered	ENSG00000124613	ZNF391
SA-EUR_Only_Unfiltered	ENSG00000196812	ZSCAN16
SA-EUR_Only_Unfiltered	ENSG00000269293	ZSCAN16-AS1
SA-EUR_Only_Unfiltered	ENSG00000235109	ZSCAN31

### Sheet: S21
Supplementary Table 21. ToppGene gene set enrichment of intersecting GRIN-retained MVP, SA-EUR, and SA-MDD genes (IA, I1, I2, I3) when applied to individual summary statistics at p < 1e-5.
Category	ID	Name	Source	p-value	q-value FDR B&H	Hit Count in Query List	Hit Count in Genome	Hit in Query List
GO: Cellular Component	GO:0097060	synaptic membrane		5.035e-06	0.0004056	5	480	CADPS2,GRM8,PTPRZ1,DRD2,DCC
GO: Cellular Component	GO:0099699	integral component of synaptic membrane		6.825e-06	0.0004056	4	225	GRM8,PTPRZ1,DRD2,DCC
GO: Cellular Component	GO:0099240	intrinsic component of synaptic membrane		9.402e-06	0.0004056	4	244	GRM8,PTPRZ1,DRD2,DCC
GO: Cellular Component	GO:0045202	synapse		9.715e-06	0.0004056	7	1582	CADPS2,GRM8,PTPRZ1,DRD2,PDE4B,SGIP1,DCC
GO: Cellular Component	GO:0098793	presynapse		2.594e-05	0.0008663	5	673	CADPS2,GRM8,DRD2,PDE4B,SGIP1
GO: Cellular Component	GO:0045211	postsynaptic membrane		3.267e-05	0.0009093	4	335	CADPS2,PTPRZ1,DRD2,DCC
GO: Cellular Component	GO:0098794	postsynapse		5.768e-05	0.001376	5	795	CADPS2,PTPRZ1,DRD2,PDE4B,DCC
GO: Cellular Component	GO:0032279	asymmetric synapse		9.36e-05	0.001737	4	439	PTPRZ1,DRD2,PDE4B,DCC
GO: Cellular Component	GO:0014069	postsynaptic density		9.36e-05	0.001737	4	439	PTPRZ1,DRD2,PDE4B,DCC
GO: Cellular Component	GO:0099055	integral component of postsynaptic membrane		0.0001185	0.001738	3	169	PTPRZ1,DRD2,DCC
GO: Cellular Component	GO:0098984	neuron to neuron synapse		0.0001189	0.001738	4	467	PTPRZ1,DRD2,PDE4B,DCC
GO: Cellular Component	GO:0099572	postsynaptic specialization		0.0001249	0.001738	4	473	PTPRZ1,DRD2,PDE4B,DCC
GO: Cellular Component	GO:0098936	intrinsic component of postsynaptic membrane		0.0001382	0.001775	3	178	PTPRZ1,DRD2,DCC
GO: Cellular Component	GO:0098978	glutamatergic synapse		0.0001708	0.002037	4	513	CADPS2,GRM8,PTPRZ1,DRD2
GO: Cellular Component	GO:0043005	neuron projection		0.000191	0.002126	6	1679	MPL,GRM8,PTPRZ1,DRD2,PDE4B,DCC
GO: Cellular Component	GO:0042734	presynaptic membrane		0.0002251	0.00235	3	210	CADPS2,GRM8,DRD2
Disease	C0036341	Schizophrenia	DisGeNET Curated	3.35e-06	0.002757	6	883	CADPS2,GRM8,PTPRZ1,DRD2,PDE4B,DCC
GO: Cellular Component	GO:0036477	somatodendritic compartment		0.0003233	0.003176	5	1145	MPL,GRM8,PTPRZ1,DRD2,PDE4B
GO: Cellular Component	GO:0008021	synaptic vesicle		0.0004357	0.004042	3	263	CADPS2,DRD2,PDE4B
GO: Cellular Component	GO:0043197	dendritic spine		0.0004654	0.004091	3	269	PTPRZ1,DRD2,PDE4B
GO: Cellular Component	GO:0044309	neuron spine		0.0004911	0.004101	3	274	PTPRZ1,DRD2,PDE4B
GO: Cellular Component	GO:0070382	exocytic vesicle		0.0005397	0.004292	3	283	CADPS2,DRD2,PDE4B
Disease	C0001973	Alcoholic Intoxication, Chronic	DisGeNET Curated	1.096e-05	0.00451	4	268	GRM8,DRD2,PDE4B,SGIP1
GO: Cellular Component	GO:0043025	neuronal cell body		0.0007367	0.005592	4	753	MPL,GRM8,PTPRZ1,DRD2
GO: Cellular Component	GO:0099061	integral component of postsynaptic density membrane		0.0008249	0.00599	2	73	PTPRZ1,DCC
GO: Cellular Component	GO:0099146	intrinsic component of postsynaptic density membrane		0.0009652	0.006716	2	79	PTPRZ1,DCC
GO: Cellular Component	GO:0060076	excitatory synapse		0.001014	0.006776	2	81	CADPS2,PDE4B
GO: Cellular Component	GO:0044297	cell body		0.001135	0.007291	4	845	MPL,GRM8,PTPRZ1,DRD2
Disease	C0001957	Alcohol Withdrawal Delirium	DisGeNET BeFree	6.122e-05	0.009235	2	21	GRM8,DRD2
Disease	C0004352	Autistic Disorder	DisGeNET BeFree	6.443e-05	0.009235	5	864	CADPS2,GRM8,PTPRZ1,DRD2,PDE4B
Disease	C0041671	Attention Deficit Disorder	DisGeNET Curated	6.732e-05	0.009235	2	22	GRM8,DRD2
Disease	C1321905	Minimal Brain Dysfunction	DisGeNET Curated	6.732e-05	0.009235	2	22	GRM8,DRD2
Disease	C1263846	Attention deficit hyperactivity disorder	DisGeNET Curated	8.039e-05	0.009451	2	24	GRM8,DRD2
GO: Cellular Component	GO:0099060	integral component of postsynaptic specialization membrane		0.001728	0.01069	2	106	PTPRZ1,DCC
GO: Cellular Component	GO:0098982	GABA-ergic synapse		0.001826	0.01077	2	109	GRM8,DRD2
GO: Cellular Component	GO:0098948	intrinsic component of postsynaptic specialization membrane		0.001926	0.01077	2	112	PTPRZ1,DCC
GO: Cellular Component	GO:0098839	postsynaptic density membrane		0.001995	0.01077	2	114	PTPRZ1,DCC
GO: Cellular Component	GO:0150034	distal axon		0.002047	0.01077	3	449	PTPRZ1,DRD2,DCC
GO: Cellular Component	GO:0099056	integral component of presynaptic membrane		0.002064	0.01077	2	116	GRM8,DRD2
Drug	5570_UP	alpha-estradiol; Up 200; 0.01uM; MCF7; HT_HG-U133A	Broad Institute CMAP Up	2.676e-06	0.01106	4	200	MPL,DRD2,PDE4B,DCC
GO: Cellular Component	GO:0030133	transport vesicle		0.00236	0.01194	3	472	CADPS2,DRD2,PDE4B
GO: Cellular Component	GO:0098889	intrinsic component of presynaptic membrane		0.002506	0.01231	2	128	GRM8,DRD2
Disease	C0376280	Anxiety States, Neurotic	DisGeNET Curated	0.0002738	0.01264	2	44	GRM8,DRD2
Disease	C0003469	Anxiety Disorders	DisGeNET Curated	0.0002738	0.01264	2	44	GRM8,DRD2
Disease	C1279420	Anxiety neurosis (finding)	DisGeNET Curated	0.0002738	0.01264	2	44	GRM8,DRD2
Disease	cv:C4479640	Gaze palsy, familial horizontal, with progressive scoliosis, 2	Clinical Variations	0.0005682	0.01264	1	1	DCC
Disease	C1838332	HELICOBACTER PYLORI INFECTION, SUSCEPTIBILITY TO	DisGeNET Curated	0.0005682	0.01264	1	1	PTPRZ1
Disease	C2678311	Thrombocytopenia 3	DisGeNET BeFree	0.0005682	0.01264	1	1	MPL
Disease	604498	AMEGAKARYOCYTIC THROMBOCYTOPENIA, CONGENITAL	OMIM MedGen	0.0005682	0.01264	1	1	MPL
Disease	617542	GAZE PALSY, FAMILIAL HORIZONTAL, WITH PROGRESSIVE SCOLIOSIS 2, WITH IMPAIRED INTELLECTUAL DEVELOPMENT	OMIM MedGen	0.0005682	0.01264	1	1	DCC
Disease	cv:C1327915	Congenital amegakaryocytic thrombocytopenia	Clinical Variations	0.0005682	0.01264	1	1	MPL
Disease	C0036339	Schizoid Personality Disorder	DisGeNET BeFree	0.0005682	0.01264	1	1	DRD2
Disease	601977	THROMBOCYTHEMIA 2	OMIM MedGen	0.0005682	0.01264	1	1	MPL
Disease	C1834870	MIRROR MOVEMENTS 1	DisGeNET Curated	0.0005682	0.01264	1	1	DCC
Disease	C0236807	Amphetamine Abuse	DisGeNET BeFree	0.0005682	0.01264	1	1	DRD2
Disease	C0338777	Opium Dependence	DisGeNET BeFree	0.0005682	0.01264	1	1	DRD2
Disease	157600	MIRROR MOVEMENTS 1	OMIM MedGen	0.0005682	0.01264	1	1	DCC
Disease	C1327915	Congenital amegakaryocytic thrombocytopenia	DisGeNET Curated	0.0005682	0.01264	1	1	MPL
Disease	C0856561	Opium addiction	DisGeNET BeFree	0.0005682	0.01264	1	1	DRD2
Disease	cv:C1834870	Mirror movements 1	Clinical Variations	0.0005682	0.01264	1	1	DCC
Disease	C0017570	Gingival Neoplasms	DisGeNET BeFree	0.0005682	0.01264	1	1	DCC
Disease	C0272282	Thrombocytopenia, cyclic	DisGeNET BeFree	0.0005682	0.01264	1	1	MPL
Disease	613091	SHORT-RIB THORACIC DYSPLASIA 3 WITH OR WITHOUT POLYDACTYLY	OMIM MedGen	0.0005682	0.01264	1	1	DYNC2H1
Disease	cv:C3275998	Thrombocytosis, benign familial microcytic	Clinical Variations	0.0005682	0.01264	1	1	MPL
Disease	C3275998	THROMBOCYTHEMIA 2	DisGeNET Curated	0.0005682	0.01264	1	1	MPL
Disease	C0009084	Cluster A personality disorder	DisGeNET BeFree	0.0005682	0.01264	1	1	DRD2
Disease	C1112173	Transient psychosis	DisGeNET BeFree	0.0005682	0.01264	1	1	DRD2
Disease	C0919582	Sudden onset of sleep	DisGeNET BeFree	0.0005682	0.01264	1	1	DRD2
Disease	cv:C0036069	Short-rib thoracic dysplasia 3 with or without polydactyly	Clinical Variations	0.0005682	0.01264	1	1	DYNC2H1
Disease	C0339965	Hemorrhagic pneumonia	DisGeNET BeFree	0.0005682	0.01264	1	1	MPL
Disease	C4479640	GAZE PALSY, FAMILIAL HORIZONTAL, WITH PROGRESSIVE SCOLIOSIS, 2	DisGeNET Curated	0.0005682	0.01264	1	1	DCC
Disease	C0003467	Anxiety	DisGeNET BeFree	0.0005979	0.01295	4	752	GRM8,PTPRZ1,DRD2,PDE4B
Disease	C0007682	CNS disorder	DisGeNET BeFree	0.0006265	0.01307	3	313	PTPRZ1,DRD2,PDE4B
Disease	C0085762	Alcohol abuse	DisGeNET Curated	0.0006355	0.01307	2	67	DRD2,PDE4B
Disease	C0524528	Pervasive Development Disorder	DisGeNET BeFree	0.0007179	0.01423	3	328	CADPS2,GRM8,DRD2
Disease	C0236733	Amphetamine-Related Disorders	DisGeNET Curated	0.0007956	0.01423	2	75	DRD2,PDE4B
Disease	C0524662	Opiate Addiction	DisGeNET BeFree	0.0007956	0.01423	2	75	GRM8,DRD2
Disease	C0236804	Amphetamine Addiction	DisGeNET Curated	0.0007956	0.01423	2	75	DRD2,PDE4B
GO: Cellular Component	GO:0099634	postsynaptic specialization membrane		0.00351	0.01646	2	152	PTPRZ1,DCC
GO: Cellular Component	GO:0072534	perineuronal net		0.003547	0.01646	1	6	PTPRZ1
Disease	C2874392	Alcohol dependence with withdrawal, unspecified	DisGeNET BeFree	0.001136	0.01731	1	2	DRD2
Disease	C3179058	Corpus Callosum Malformation	DisGeNET Curated	0.001136	0.01731	1	2	DCC
Disease	C0751528	Stuttering, Childhood	DisGeNET BeFree	0.001136	0.01731	1	2	DRD2
Disease	C0454560	Acquired Language Disorders	DisGeNET Curated	0.001136	0.01731	1	2	DRD2
Disease	C1846496	Gaze Palsy, Familial Horizontal, with Progressive Scoliosis	DisGeNET Curated	0.001136	0.01731	1	2	DCC
Disease	C0036069	Saldino-Noonan Syndrome	DisGeNET BeFree	0.001136	0.01731	1	2	DYNC2H1
Disease	C0272293	Chronic idiopathic thrombocytopenic purpura	DisGeNET BeFree	0.001136	0.01731	1	2	MPL
Disease	C4551964	GAZE PALSY, FAMILIAL HORIZONTAL, WITH PROGRESSIVE SCOLIOSIS, 1	DisGeNET Curated	0.001136	0.01731	1	2	DCC
GO: Biological Process	GO:2000171	negative regulation of dendrite development		1.772e-05	0.01766	2	11	PTPRZ1,DCC
Disease	C3714760	Drug-induced tardive dyskinesia	DisGeNET BeFree	0.001246	0.01831	2	94	DRD2,PDE4B
Disease	C0686347	Tardive Dyskinesia	DisGeNET BeFree	0.001246	0.01831	2	94	DRD2,PDE4B
GO: Cellular Component	GO:0098966	perisynaptic extracellular matrix		0.004138	0.01867	1	7	PTPRZ1
Drug	CID000001207	MK-801	Stitch	1.262e-05	0.01914	4	296	CADPS2,GRM8,DRD2,PDE4B
Drug	CID000155723	N-anisoyl-GABA	Stitch	1.389e-05	0.01914	2	11	GRM8,DRD2
Disease	C0237123	Alcohol or Other Drugs use	DisGeNET BeFree	0.00164	0.01934	2	108	DRD2,PDE4B
Disease	C3805233	Post essential thrombocythaemia myelofibrosis	DisGeNET BeFree	0.001703	0.01934	1	3	MPL
Disease	C0432197	Short rib-polydactyly syndrome, Verma-Naumoff type	DisGeNET BeFree	0.001703	0.01934	1	3	DYNC2H1
Disease	C0175754	Agenesis of corpus callosum	DisGeNET Curated	0.001703	0.01934	1	3	DCC
Disease	C4303761	Familial thrombocytosis	DisGeNET Curated	0.001703	0.01934	1	3	MPL
Disease	C4273671	Inherited predisposition to essential thrombocythemia	DisGeNET BeFree	0.001703	0.01934	1	3	MPL
Disease	C0836924	Thrombocytosis	DisGeNET Curated	0.001703	0.01934	1	3	MPL
Disease	C1838608	Radial aplasia	DisGeNET BeFree	0.001703	0.01934	1	3	MPL
Disease	C0679293	familial alcoholism	DisGeNET BeFree	0.001703	0.01934	1	3	DRD2
Disease	C3697376	Oculoskeletal dysplasia	DisGeNET BeFree	0.001703	0.01934	1	3	DRD2
Disease	C1399358	Hemiparkinsonism	DisGeNET BeFree	0.001703	0.01934	1	3	DRD2
Disease	C0021122	Disruptive, Impulse Control, and Conduct Disorders	DisGeNET Curated	0.001703	0.01934	1	3	DRD2
Disease	C4289688	Diffuse midline glioma, point mutation K27M in histone H3	DisGeNET BeFree	0.001703	0.01934	1	3	DRD2
Disease	C0021776	Intermittent Explosive Disorder	DisGeNET Curated	0.001703	0.01934	1	3	DRD2
Disease	C0013170	Drug habituation	DisGeNET Curated	0.001856	0.01934	2	115	CADPS2,DRD2
Disease	C0236969	Substance-Related Disorders	DisGeNET Curated	0.001856	0.01934	2	115	CADPS2,DRD2
Disease	C0013146	Drug abuse	DisGeNET Curated	0.001856	0.01934	2	115	CADPS2,DRD2
Disease	C0013222	Drug Use Disorders	DisGeNET Curated	0.001856	0.01934	2	115	CADPS2,DRD2
Disease	C1510472	Drug Dependence	DisGeNET Curated	0.001856	0.01934	2	115	CADPS2,DRD2
Disease	C0038580	Substance Dependence	DisGeNET Curated	0.001856	0.01934	2	115	CADPS2,DRD2
Disease	C0038586	Substance Use Disorders	DisGeNET Curated	0.001856	0.01934	2	115	CADPS2,DRD2
Disease	C0029231	Organic Mental Disorders, Substance-Induced	DisGeNET Curated	0.001856	0.01934	2	115	CADPS2,DRD2
Disease	C4316881	Prescription Drug Abuse	DisGeNET Curated	0.001856	0.01934	2	115	CADPS2,DRD2
Disease	C0740858	Substance abuse problem	DisGeNET Curated	0.001888	0.01942	2	116	CADPS2,DRD2
Human Phenotype	HP:0002862	Bladder carcinoma		7.258e-05	0.01944	3	93	DCUN1D5,DYNC2H1,DCC
Human Phenotype	HP:0004798	Recurrent infection of the gastrointestinal tract		0.0001336	0.01944	3	114	DCUN1D5,DYNC2H1,PTPRZ1
Human Phenotype	HP:0001880	Eosinophilia		0.0001336	0.01944	3	114	MPL,DCUN1D5,DYNC2H1
Human Phenotype	HP:0005558	Chronic leukemia		0.0001371	0.01944	3	115	MPL,DCUN1D5,DYNC2H1
Human Phenotype	HP:0001879	Abnormal eosinophil morphology		0.0001444	0.01944	3	117	MPL,DCUN1D5,DYNC2H1
Human Phenotype	HP:0009725	Bladder neoplasm		0.0001481	0.01944	3	118	DCUN1D5,DYNC2H1,DCC
Human Phenotype	HP:0002725	Systemic lupus erythematosus		0.0002362	0.01944	3	138	MPL,DCUN1D5,DYNC2H1
Human Phenotype	HP:0005547	Myeloproliferative disorder		0.0002413	0.01944	3	139	MPL,DCUN1D5,DYNC2H1
Human Phenotype	HP:0011955	Hepatic granulomatosis		0.0002469	0.01944	2	24	DCUN1D5,DYNC2H1
Human Phenotype	HP:0001409	Portal hypertension		0.0002572	0.01944	3	142	MPL,DCUN1D5,DYNC2H1
Human Phenotype	HP:0011921	Exudative pleural effusion		0.0002682	0.01944	2	25	DCUN1D5,DYNC2H1
Human Phenotype	HP:0006707	Abnormality of the hepatic vasculature		0.0002851	0.01944	3	147	MPL,DCUN1D5,DYNC2H1
Human Phenotype	HP:0006559	Hepatic calcification		0.0002905	0.01944	2	26	DCUN1D5,DYNC2H1
Human Phenotype	HP:0002563	Constrictive pericarditis		0.0002905	0.01944	2	26	DCUN1D5,DYNC2H1
Human Phenotype	HP:0100242	Sarcoma		0.0002907	0.01944	4	420	MPL,DCUN1D5,DYNC2H1,DCC
Disease	254450	MYELOFIBROSIS	OMIM MedGen	0.00227	0.02076	1	4	MPL
Disease	C1735368	Acute dystonia	DisGeNET BeFree	0.00227	0.02076	1	4	DRD2
Disease	C0856977	Childhood aggression	DisGeNET BeFree	0.00227	0.02076	1	4	DRD2
Disease	C0398639	Amegakaryocytic thrombocytopenia	DisGeNET BeFree	0.00227	0.02076	1	4	MPL
Disease	C0023015	Language Disorders	DisGeNET Curated	0.00227	0.02076	1	4	DRD2
Disease	C0026987	Myelofibrosis	DisGeNET Curated	0.00227	0.02076	1	4	MPL
Disease	cv:C0001815	Myelofibrosis	Clinical Variations	0.00227	0.02076	1	4	MPL
Disease	C0747752	Polysubstance abuse	DisGeNET BeFree	0.00227	0.02076	1	4	DRD2
Disease	cv:C0265275	Jeune thoracic dystrophy	Clinical Variations	0.00227	0.02076	1	4	DYNC2H1
GO: Cellular Component	GO:0099535	synapse-associated extracellular matrix		0.004727	0.02078	1	8	PTPRZ1
Human Phenotype	HP:0000317	Facial myokymia		0.0003375	0.02116	2	28	DCUN1D5,DYNC2H1
Disease	C0152459	Linear atrophy	DisGeNET BeFree	0.002363	0.02137	2	130	GRM8,DRD2
GO: Biological Process	GO:0099170	postsynaptic modulation of chemical synaptic transmission		7.414e-05	0.02193	2	22	DRD2,DCC
GO: Biological Process	GO:0016079	synaptic vesicle exocytosis		8.558e-05	0.02193	3	151	CADPS2,GRM8,DRD2
GO: Biological Process	GO:0001780	neutrophil homeostasis		9.62e-05	0.02193	2	25	MPL,PDE4B
GO: Biological Process	GO:0071880	adenylate cyclase-activating adrenergic receptor signaling pathway		0.0001211	0.02193	2	28	DRD2,PDE4B
GO: Biological Process	GO:0071875	adrenergic receptor signaling pathway		0.0001689	0.02193	2	33	DRD2,PDE4B
GO: Biological Process	GO:0001764	neuron migration		0.0001937	0.02193	3	199	PTPRZ1,DRD2,DCC
GO: Biological Process	GO:1901385	regulation of voltage-gated calcium channel activity		0.0002489	0.02193	2	40	DRD2,PDE4B
GO: Biological Process	GO:0099643	signal release from synapse		0.0002568	0.02193	3	219	CADPS2,GRM8,DRD2
GO: Biological Process	GO:0007269	neurotransmitter secretion		0.0002568	0.02193	3	219	CADPS2,GRM8,DRD2
GO: Biological Process	GO:0040018	positive regulation of multicellular organism growth		0.0002878	0.02193	2	43	DRD2,SGIP1
GO: Biological Process	GO:0021953	central nervous system neuron differentiation		0.0003119	0.02193	3	234	DYNC2H1,DRD2,DCC
GO: Biological Process	GO:0060284	regulation of cell development		0.0003207	0.02193	4	603	MPL,PTPRZ1,DRD2,DCC
GO: Biological Process	GO:0007188	adenylate cyclase-modulating G protein-coupled receptor signaling pathway		0.0003401	0.02193	3	241	GRM8,DRD2,PDE4B
GO: Biological Process	GO:0099504	synaptic vesicle cycle		0.0003443	0.02193	3	242	CADPS2,GRM8,DRD2
GO: Biological Process	GO:0060627	regulation of vesicle-mediated transport		0.0003676	0.02193	4	625	CADPS2,GRM8,DRD2,SGIP1
GO: Biological Process	GO:0017157	regulation of exocytosis		0.0004059	0.02193	3	256	CADPS2,GRM8,DRD2
GO: Biological Process	GO:0045761	regulation of adenylate cyclase activity		0.0004247	0.02193	3	260	GRM8,DRD2,PDE4B
GO: Biological Process	GO:0043949	regulation of cAMP-mediated signaling		0.0004794	0.02193	3	271	GRM8,DRD2,PDE4B
GO: Biological Process	GO:0099003	vesicle-mediated transport in synapse		0.0004794	0.02193	3	271	CADPS2,GRM8,DRD2
GO: Biological Process	GO:0006836	neurotransmitter transport		0.0005004	0.02193	3	275	CADPS2,GRM8,DRD2
GO: Biological Process	GO:0031279	regulation of cyclase activity		0.0005165	0.02193	3	278	GRM8,DRD2,PDE4B
GO: Biological Process	GO:0051339	regulation of lyase activity		0.0005384	0.02193	3	282	GRM8,DRD2,PDE4B
GO: Biological Process	GO:0001505	regulation of neurotransmitter levels		0.0005553	0.02193	3	285	CADPS2,GRM8,DRD2
GO: Biological Process	GO:0019933	cAMP-mediated signaling		0.0005901	0.02193	3	291	GRM8,DRD2,PDE4B
GO: Biological Process	GO:1990959	eosinophil homeostasis		0.000594	0.02193	1	1	MPL
GO: Biological Process	GO:1990960	basophil homeostasis		0.000594	0.02193	1	1	MPL
GO: Biological Process	GO:0045744	negative regulation of G protein-coupled receptor signaling pathway		0.0006184	0.02194	2	63	DRD2,PDE4B
GO: Biological Process	GO:0048260	positive regulation of receptor-mediated endocytosis		0.0006382	0.02194	2	64	DRD2,SGIP1
GO: Cellular Component	GO:0032584	growth cone membrane		0.005317	0.02277	1	9	DCC
Disease	C0041696	Unipolar Depression	DisGeNET BeFree	0.002558	0.02288	3	510	GRM8,DRD2,PDE4B
Drug	CID000031515	carboxyphosphamide	Stitch	3.026e-05	0.02298	2	16	PDE4B,DCC
Drug	CID009543464	P-1S	Stitch	8.172e-05	0.02298	2	26	MPL,PTPRZ1
Drug	6185_UP	17-AAG; Up 200; 1uM; HL60; HT_HG-U133A	Broad Institute CMAP Up	0.0001056	0.02298	3	183	MPL,DRD2,PDE4B
Drug	ctd:D003913	Dextroamphetamine	CTD	0.0001091	0.02298	3	185	GRM8,DRD2,DCC
Drug	6760_UP	Adenosine 5'-monophosphate monohydrate [18422-05-4]; Up 200; 11uM; PC3; HT_HG-U133A	Broad Institute CMAP Up	0.0001237	0.02298	3	193	GRM8,DRD2,PDE4B
Drug	3070_UP	Metyrapone [54-36-4]; Up 200; 17.6uM; HL60; HT_HG-U133A	Broad Institute CMAP Up	0.0001294	0.02298	3	196	GRM8,PTPRZ1,DRD2
Drug	4479_UP	Zomepirac sodium salt [64092-48-4]; Up 200; 12.8uM; PC3; HT_HG-U133A	Broad Institute CMAP Up	0.0001294	0.02298	3	196	GRM8,DRD2,PDE4B
Drug	3331_UP	Roxithromycin [80214-83-1]; Up 200; 4.8uM; MCF7; HT_HG-U133A	Broad Institute CMAP Up	0.0001294	0.02298	3	196	GRM8,DRD2,PDE4B
Drug	7345_UP	Alcuronium chloride [15180-03-7]; Up 200; 5.4uM; MCF7; HT_HG-U133A	Broad Institute CMAP Up	0.0001294	0.02298	3	196	GRM8,DRD2,PDE4B
Drug	4216_UP	Minoxidil [38304-91-5]; Up 200; 19.2uM; PC3; HT_HG-U133A	Broad Institute CMAP Up	0.0001334	0.02298	3	198	MPL,GRM8,DCC
Drug	6158_DN	Mephenytoin [50-12-4]; Down 200; 18.4uM; HL60; HT_HG-U133A	Broad Institute CMAP Down	0.0001334	0.02298	3	198	DYNC2H1,DRD2,PDE4B
Drug	6610_UP	Carisoprodol [78-44-4]; Up 200; 15.4uM; PC3; HT_HG-U133A	Broad Institute CMAP Up	0.0001334	0.02298	3	198	GRM8,DRD2,DCC
Drug	3172_UP	Clonidine hydrochloride [4205-91-8]; Up 200; 15uM; MCF7; HT_HG-U133A	Broad Institute CMAP Up	0.0001334	0.02298	3	198	GRM8,DYNC2H1,PDE4B
Drug	5048_UP	Etofylline [519-37-9]; Up 200; 17.8uM; PC3; HT_HG-U133A	Broad Institute CMAP Up	0.0001354	0.02298	3	199	MPL,GRM8,PDE4B
Drug	6634_UP	Sulfabenzamide [127-71-9]; Up 200; 14.4uM; PC3; HT_HG-U133A	Broad Institute CMAP Up	0.0001354	0.02298	3	199	GRM8,DRD2,DCC
Drug	3036_DN	Aminophylline [317-34-0]; Down 200; 9.6uM; HL60; HT_HG-U133A	Broad Institute CMAP Down	0.0001374	0.02298	3	200	GRM8,DRD2,PDE4B
Drug	CID000099735	4-hydroxycyclophosphamide	Stitch	0.0001761	0.02298	2	38	PDE4B,DCC
Drug	ctd:C037689	benzamide	CTD	0.0002053	0.02298	2	41	MPL,DRD2
Drug	CID000007153	mecoprop	Stitch	0.0002366	0.02298	2	44	DRD2,DCC
Drug	CID000005092	rolipram	Stitch	0.0002747	0.02298	3	253	GRM8,DRD2,PDE4B
Drug	CID000004624	6-OHDA	Stitch	0.0002811	0.02298	3	255	GRM8,DRD2,PDE4B
Drug	CID000114948	dihydroergocryptine	Stitch	0.0002937	0.02298	2	49	MPL,DRD2
Drug	CID000026331	Moldin	Stitch	0.0003059	0.02298	2	50	DRD2,PDE4B
Drug	CID000448212	G-G-G	Stitch	0.0003059	0.02298	2	50	DRD2,PDE4B
Drug	CID000072392	neamine	Stitch	0.0003059	0.02298	2	50	DRD2,PDE4B
Drug	ctd:D010862	Pilocarpine	CTD	0.0003894	0.02298	3	285	GRM8,PTPRZ1,DRD2
Drug	ctd:C012145	CF 25397	CTD	0.0005258	0.02298	1	1	DRD2
Drug	ctd:C108539	U 95666E	CTD	0.0005258	0.02298	1	1	DRD2
Drug	ctd:C083374	5-propylamino-5,6-dihydro-4H-imidazo(4,5,1-ij)quinolin-2(1H)-one	CTD	0.0005258	0.02298	1	1	DRD2
Drug	CID010456166	CHEBI:356556	Stitch	0.0005258	0.02298	1	1	DRD2
Drug	CID000062873	perphenazine decanoate	Stitch	0.0005258	0.02298	1	1	DRD2
Drug	CID000068176	thionyl bromide	Stitch	0.0005258	0.02298	1	1	DRD2
Drug	DB00433	Prochlorperazine	Drug Bank	0.0005258	0.02298	1	1	DRD2
Drug	CID000208917	Elopiprazole	Stitch	0.0005258	0.02298	1	1	DRD2
Drug	ctd:C053619	fluphenazine-N-mustard	CTD	0.0005258	0.02298	1	1	DRD2
Drug	ctd:C021166	cyclo(leucylglycine)	CTD	0.0005258	0.02298	1	1	DRD2
Drug	ctd:C064246	NCQ 298	CTD	0.0005258	0.02298	1	1	DRD2
Drug	ctd:C011741	demethylchlordimeform	CTD	0.0005258	0.02298	1	1	DRD2
Drug	CID000068822	plafibride	Stitch	0.0005258	0.02298	1	1	PDE4B
Drug	DB01647	(R)-Mesopram	Drug Bank	0.0005258	0.02298	1	1	PDE4B
Drug	CID000549142	1,1-dichlorocyclopentane	Stitch	0.0005258	0.02298	1	1	DCC
Drug	CID000155776	(-)-Fla 732	Stitch	0.0005258	0.02298	1	1	DRD2
Drug	CID000058563	2-(2-Piperidinoethyl)-1-tetralone	Stitch	0.0005258	0.02298	1	1	DRD2
Drug	ctd:C521336	ethyl 4-(4-((2-hydroxy-3-(4-hydroxy-3-((methylsulfonyl)amino)phenoxy)propyl)amino)cyclohexyl)benzoate	CTD	0.0005258	0.02298	1	1	DRD2
Drug	ctd:C045359	setoperone	CTD	0.0005258	0.02298	1	1	DRD2
Drug	CID000128995	FG5803	Stitch	0.0005258	0.02298	1	1	DRD2
Drug	ctd:C030265	nemonapride	CTD	0.0005258	0.02298	1	1	DRD2
Drug	ctd:C068868	naltrindole benzofuran	CTD	0.0005258	0.02298	1	1	DRD2
Drug	ctd:C520809	eltrombopag	CTD	0.0005258	0.02298	1	1	MPL
Drug	ctd:C426805	idobenzamide	CTD	0.0005258	0.02298	1	1	DRD2
Drug	CID011123162	CHEBI:356571	Stitch	0.0005258	0.02298	1	1	DRD2
Drug	CID000131585	N-methylbenperidol	Stitch	0.0005258	0.02298	1	1	DRD2
Drug	ctd:C031796	2,10,11-trihydroxy-N-n-propylnoraporphine	CTD	0.0005258	0.02298	1	1	DRD2
Drug	CID000449190	5-RM	Stitch	0.0005258	0.02298	1	1	PDE4B
Drug	ctd:D063325	Tiapride Hydrochloride	CTD	0.0005258	0.02298	1	1	DRD2
Drug	ctd:C065065	FLB 457	CTD	0.0005258	0.02298	1	1	DRD2
Drug	CID000132940	FLB 463	Stitch	0.0005258	0.02298	1	1	DRD2
Drug	DB01425	Alizapride	Drug Bank	0.0005258	0.02298	1	1	DRD2
Drug	CID000065489	milenperone	Stitch	0.0005258	0.02298	1	1	DRD2
Drug	CID003080731	barakol	Stitch	0.0005258	0.02298	1	1	DRD2
Drug	DB02660	Filaminast	Drug Bank	0.0005258	0.02298	1	1	PDE4B
Drug	ctd:C042631	naxagolide	CTD	0.0005258	0.02298	1	1	DRD2
Drug	CID003845485	AC1MZBNB	Stitch	0.0005258	0.02298	1	1	MPL
Drug	DB03807	1-(2-Chlorophenyl)-3,5-Dimethyl-1h-Pyrazole-4-Carboxylic Acid Ethyl Ester	Drug Bank	0.0005258	0.02298	1	1	PDE4B
Drug	ctd:C026539	preclamol	CTD	0.0005258	0.02298	1	1	DRD2
Drug	CID000130907	2-methoxy-N-n-propylnorapomorphine	Stitch	0.0005258	0.02298	1	1	DRD2
Drug	DB06909	1-ethyl-N-(phenylmethyl)-4-(tetrahydro-2H-pyran-4-ylamino)-1H-pyrazolo[3,4-b]pyridine-5-carboxamide	Drug Bank	0.0005258	0.02298	1	1	PDE4B
Drug	CID010873956	CHEBI:356555	Stitch	0.0005258	0.02298	1	1	DRD2
Drug	CID000020554	4-piperidinobutyrophenone	Stitch	0.0005258	0.02298	1	1	DRD2
Drug	CID000445108	AC1L9HFR	Stitch	0.0005258	0.02298	1	1	GRM8
Drug	ctd:D018491	Dopamine Agonists	CTD	0.0005258	0.02298	1	1	DRD2
Drug	ctd:C084589	oxypertine	CTD	0.0005258	0.02298	1	1	DRD2
Drug	CID000656968	6 de	Stitch	0.0005258	0.02298	1	1	PDE4B
Drug	ctd:C041369	2-(N-phenethyl-N-propyl)amino-5-hydroxytetralin	CTD	0.0005258	0.02298	1	1	DRD2
Drug	CID000004515	NO-711	Stitch	0.0005331	0.02298	2	66	GRM8,DRD2
Drug	CID000323970	AC1L89QG	Stitch	0.0005658	0.02298	2	68	GRM8,DRD2
Drug	CID000446903	norbiotin	Stitch	0.0006341	0.02298	2	72	GRM8,DRD2
Drug	CID000004406	Thromstop	Stitch	0.0006697	0.02298	2	74	DRD2,PDE4B
Drug	ctd:C052342	topiramate	CTD	0.0007062	0.02298	2	76	DRD2,PDE4B
Drug	CID000000444	bupropion	Stitch	0.0008017	0.02298	2	81	DRD2,PDE4B
Drug	CID000193585	Ino-Hcy	Stitch	0.0008415	0.02298	2	83	GRM8,DRD2
Drug	CID000104849	rimonabant	Stitch	0.0008618	0.02298	2	84	GRM8,DRD2
Drug	CID000000274	adenosine 3',5'-cyclic phosphate	Stitch	0.0009481	0.02298	4	907	GRM8,DRD2,PDE4B,DCC
Drug	CID000003559	haloperidol	Stitch	0.0009991	0.02298	3	394	GRM8,DRD2,PDE4B
Drug	CID000005530	tranylcypromine	Stitch	0.00101	0.02298	2	91	DRD2,PDE4B
Drug	CID006420180	M 98	Stitch	0.001051	0.02298	1	2	PDE4B
Drug	ctd:C033968	alizapride	CTD	0.001051	0.02298	1	2	DRD2
Drug	CID011214587	V11294 Analogue 5f	Stitch	0.001051	0.02298	1	2	PDE4B
Drug	ctd:D008972	Molindone	CTD	0.001051	0.02298	1	2	DRD2
Drug	ctd:C071320	FCE 23884	CTD	0.001051	0.02298	1	2	DRD2
Drug	CID011385991	Piperazinehexanamide derivative, 12	Stitch	0.001051	0.02298	1	2	DRD2
Drug	CID011224758	Lp44	Stitch	0.001051	0.02298	1	2	DRD2
Drug	CID011477773	V11294 Analogue 5m	Stitch	0.001051	0.02298	1	2	PDE4B
Drug	ctd:C094012	3-(3-cyanophenyl)-N-n-propylpiperidine	CTD	0.001051	0.02298	1	2	DRD2
Drug	DB01063	Acetophenazine	Drug Bank	0.001051	0.02298	1	2	DRD2
Drug	CID000196575	D-HMG	Stitch	0.001051	0.02298	1	2	MPL
Drug	DB03606	(S)-Rolipram	Drug Bank	0.001051	0.02298	1	2	PDE4B
Drug	CID011376249	V11294 Analogue 5i	Stitch	0.001051	0.02298	1	2	PDE4B
Drug	CID011431529	Piperazinehexanamide derivative, 10	Stitch	0.001051	0.02298	1	2	DRD2
Drug	CID011226695	V11294 Analogue 5t	Stitch	0.001051	0.02298	1	2	PDE4B
Drug	CID011443441	V11294 Analogue 5e	Stitch	0.001051	0.02298	1	2	PDE4B
Drug	CID000018846	ten-tone	Stitch	0.001051	0.02298	1	2	DRD2
Drug	ctd:C110733	3,4-dicarboxyphenylglycine	CTD	0.001051	0.02298	1	2	GRM8
Drug	CID014712340	1,4-benzoxazepine	Stitch	0.001051	0.02298	1	2	DRD2
Drug	ctd:C554440	1-((5-(1-aminoethyl)-2-(8-methoxy-2-(triflurormethyl)-5-quinolinyl)-4-oxazolyl) carbonyl)-4-((cyclopropylcarbonyl)amino)proline ethyl ester	CTD	0.001051	0.02298	1	2	PDE4B
Drug	ctd:C045105	iodosulpride	CTD	0.001051	0.02298	1	2	DRD2
Drug	CID000538366	monomethylmalonate	Stitch	0.001051	0.02298	1	2	MPL
Drug	CID003073192	TMD I	Stitch	0.001051	0.02298	1	2	MPL
Drug	ctd:C045971	UH 232	CTD	0.001051	0.02298	1	2	DRD2
Drug	DB00450	Droperidol	Drug Bank	0.001051	0.02298	1	2	DRD2
Drug	ctd:C408390	GR 218231	CTD	0.001051	0.02298	1	2	DRD2
Drug	ctd:D001381	Azepines	CTD	0.001051	0.02298	1	2	DRD2
Drug	DB00490	Buspirone	Drug Bank	0.001051	0.02298	1	2	DRD2
Drug	CID012234604	furo[3,2-c]pyridine	Stitch	0.001051	0.02298	1	2	DRD2
Drug	ctd:D008728	Methotrimeprazine	CTD	0.001051	0.02298	1	2	DRD2
Drug	CID011283750	V11294 Analogue 5d	Stitch	0.001051	0.02298	1	2	PDE4B
Drug	CID011144835	CHEBI:355761	Stitch	0.001051	0.02298	1	2	DRD2
Drug	CID011191127	SureCN4460956	Stitch	0.001051	0.02298	1	2	DRD2
Drug	CID011238279	V11294 Analogue 5n	Stitch	0.001051	0.02298	1	2	PDE4B
Drug	ctd:C561226	N-propylnoraporphin-11-yl 5-(1,2-dithiolan-3-yl)pentanoate	CTD	0.001051	0.02298	1	2	DRD2
Drug	ctd:C542924	alpha-pyrrolidinovalerophenone	CTD	0.001051	0.02298	1	2	DRD2
Drug	CID011442865	V11294 Analogue 8a	Stitch	0.001051	0.02298	1	2	PDE4B
Drug	CID010950176	CHEBI:355805	Stitch	0.001051	0.02298	1	2	DRD2
Drug	DB00391	Sulpiride	Drug Bank	0.001051	0.02298	1	2	DRD2
Drug	CID000441185	NSC759871	Stitch	0.001051	0.02298	1	2	DRD2
Drug	ctd:C083673	fluoroclebopride	CTD	0.001051	0.02298	1	2	DRD2
Drug	CID000065845	irindalone	Stitch	0.001051	0.02298	1	2	DRD2
Drug	ctd:C416545	4,4a,5,6,7,8,8a,9-octahydro-5-propyl-1H-pyrzolo(3,4-g)quinoline	CTD	0.001051	0.02298	1	2	DRD2
Drug	ctd:C016868	N-n-propyl-N-phenylethyl-4(3-hydroxyphenyl)ethylamine hydrochloride	CTD	0.001051	0.02298	1	2	DRD2
Drug	CID000450909	AC1L9P9H	Stitch	0.001051	0.02298	1	2	DRD2
Drug	DB03349	8-Bromo-Adenosine-5'-Monophosphate	Drug Bank	0.001051	0.02298	1	2	PDE4B
Drug	CID002779323	3-cyclopentyloxy-4-methoxybenzoic acid	Stitch	0.001051	0.02298	1	2	PDE4B
Drug	ctd:C000470	EEDQ	CTD	0.001051	0.02298	1	2	DRD2
Drug	ctd:C051171	5-methoxy-1-methyl-2-(n-propylamino)tetralin	CTD	0.001051	0.02298	1	2	DRD2
Drug	CID010000302	CHEMBL92713	Stitch	0.001051	0.02298	1	2	DRD2
Drug	DB01549	Rolicyclidine	Drug Bank	0.001051	0.02298	1	2	DRD2
Drug	ctd:C539157	N-(4-(2-(4-(3-cyano-5-trifluoromethylphenyl)piperazin-1-yl)ethyl)cyclohexyl)-3-pyridinesulfonic amide	CTD	0.001051	0.02298	1	2	DRD2
Drug	ctd:C051347	CGS 15855A	CTD	0.001051	0.02298	1	2	DRD2
Drug	CID011248331	Piperazinehexanamide derivative, 13	Stitch	0.001051	0.02298	1	2	DRD2
Drug	CID010430816	CHEBI:356669	Stitch	0.001051	0.02298	1	2	DRD2
Drug	CID011168555	V11294 Analogue 5r	Stitch	0.001051	0.02298	1	2	PDE4B
Drug	CID011375325	V11294 Analogue 5v	Stitch	0.001051	0.02298	1	2	PDE4B
Drug	CID011433797	V11294 Analogue 5j	Stitch	0.001051	0.02298	1	2	PDE4B
Drug	CID011318772	V11294 Analogue 5q	Stitch	0.001051	0.02298	1	2	PDE4B
Drug	DB00915	Amantadine	Drug Bank	0.001051	0.02298	1	2	DRD2
Drug	CID011386897	V11294 Analogue 5a	Stitch	0.001051	0.02298	1	2	PDE4B
Drug	CID011456440	V11294 Analogue 5k	Stitch	0.001051	0.02298	1	2	PDE4B
Drug	CID011478659	V11294 Analogue 5p	Stitch	0.001051	0.02298	1	2	PDE4B
Drug	ctd:D010891	Piribedil	CTD	0.001051	0.02298	1	2	DRD2
Drug	CID000075748	allylmalonic acid	Stitch	0.001051	0.02298	1	2	MPL
Drug	DB00933	Mesoridazine	Drug Bank	0.001051	0.02298	1	2	DRD2
Drug	ctd:C480819	(3-exo)-8-benzoyl-N-(((2S)7-chloro-2,3-dihydro-1,4-benzodioxin-1-yl)methyl)-8-azabicyclo(3.2.1)octane-3-methanamine monohydrochloride	CTD	0.001051	0.02298	1	2	DRD2
Drug	CID002735893	3-cyclopentyloxy-4-methoxybenzaldehyde	Stitch	0.001051	0.02298	1	2	PDE4B
Drug	ctd:D014273	Triflupromazine	CTD	0.001051	0.02298	1	2	DRD2
Drug	CID011785182	SureCN4464192	Stitch	0.001051	0.02298	1	2	DRD2
Drug	CID011306698	V11294 Analogue 5h	Stitch	0.001051	0.02298	1	2	PDE4B
Drug	CID010905940	CHEBI:355769	Stitch	0.001051	0.02298	1	2	DRD2
Drug	CID011249748	V11294 Analogue 5o	Stitch	0.001051	0.02298	1	2	PDE4B
Drug	ctd:C090111	LEK 8829	CTD	0.001051	0.02298	1	2	DRD2
Drug	CID011282296	SureCN4462276	Stitch	0.001051	0.02298	1	2	DRD2
Drug	ctd:C100162	acetophenazine	CTD	0.001051	0.02298	1	2	DRD2
Drug	CID000132830	AC1L31N6	Stitch	0.001051	0.02298	1	2	DRD2
Drug	CID011179896	V11294 Analogue 5c	Stitch	0.001051	0.02298	1	2	PDE4B
Drug	CID011443760	V11294 Analogue 5b	Stitch	0.001051	0.02298	1	2	PDE4B
Drug	CID011329253	Piperazinehexanamide derivative, 11	Stitch	0.001051	0.02298	1	2	DRD2
Drug	CID000017676	Tindal	Stitch	0.001051	0.02298	1	2	DRD2
Drug	CID002732957	S 14066	Stitch	0.001051	0.02298	1	2	DRD2
Drug	CID011729231	CHEBI:356531	Stitch	0.001051	0.02298	1	2	DRD2
Drug	CID000120706	songorine	Stitch	0.001051	0.02298	1	2	DRD2
Drug	DB03849	Cis-4-Cyano-4-[3-(Cyclopentyloxy)-4-Methoxyphenyl]Cyclohexanecarboxylic Acid	Drug Bank	0.001051	0.02298	1	2	PDE4B
Drug	CID000003802	JL-18	Stitch	0.001051	0.02298	1	2	DRD2
Drug	CID006918355	T-2585.HCl	Stitch	0.001051	0.02298	1	2	PDE4B
Drug	ctd:C480679	pardoprunox	CTD	0.001051	0.02298	1	2	DRD2
Drug	DB01959	3,5-Dimethyl-1-(3-Nitrophenyl)-1h-Pyrazole-4-Carboxylic Acid Ethyl Ester	Drug Bank	0.001051	0.02298	1	2	PDE4B
Drug	DB01954	4-[3-(Cyclopentyloxy)-4-Methoxyphenyl]-2-Pyrrolidinone	Drug Bank	0.001051	0.02298	1	2	PDE4B
Drug	CID009999276	Np-V	Stitch	0.001051	0.02298	1	2	PDE4B
Drug	ctd:C086335	(5,6-dimethoxyindan-2-yl)dipropylamine	CTD	0.001051	0.02298	1	2	DRD2
Drug	ctd:C006208	dironyl	CTD	0.001051	0.02298	1	2	DRD2
Drug	ctd:D002069	Butaclamol	CTD	0.001051	0.02298	1	2	DRD2
Drug	CID010644771	CHEBI:252551	Stitch	0.001051	0.02298	1	2	DRD2
Drug	DB04149	(R)-Rolipram	Drug Bank	0.001051	0.02298	1	2	PDE4B
Drug	ctd:C012052	sultopride	CTD	0.001051	0.02298	1	2	DRD2
Drug	CID011432176	SureCN4458829	Stitch	0.001051	0.02298	1	2	DRD2
Drug	CID003024442	UCB 8	Stitch	0.001051	0.02298	1	2	MPL
Drug	DB01184	Domperidone	Drug Bank	0.001051	0.02298	1	2	DRD2
Drug	DB01113	Papaverine	Drug Bank	0.001051	0.02298	1	2	PDE4B
Disease	133239	ESOPHAGEAL CANCER	OMIM MedGen	0.002837	0.02335	1	5	DCC
Disease	C1834570	Myoclonic dystonia	DisGeNET Curated	0.002837	0.02335	1	5	DRD2
Disease	cv:C0040028	essential thrombocytemia	Clinical Variations	0.002837	0.02335	1	5	MPL
Disease	C3159311	BORNHOLM EYE DISEASE	DisGeNET BeFree	0.002837	0.02335	1	5	DRD2
Disease	cv:C0546837	Malignant tumor of esophagus	Clinical Variations	0.002837	0.02335	1	5	DCC
Disease	C1849437	Mainzer-Saldino Disease	DisGeNET BeFree	0.002837	0.02335	1	5	DYNC2H1
Disease	C4552543	TAFRO syndrome	DisGeNET BeFree	0.002837	0.02335	1	5	MPL
Human Phenotype	HP:0002204	Pulmonary embolism		0.0004621	0.02454	3	173	MPL,DCUN1D5,DYNC2H1
Human Phenotype	HP:0001876	Pancytopenia		0.0004945	0.02454	3	177	MPL,DCUN1D5,DYNC2H1
Human Phenotype	HP:0000265	Mastoiditis		0.0004997	0.02454	2	34	DCUN1D5,DYNC2H1
Human Phenotype	HP:0003653	Cellular metachromasia		0.0005112	0.02454	3	179	MPL,DCUN1D5,DYNC2H1
Human Phenotype	HP:0000264	Abnormality of the mastoid		0.0005297	0.02454	2	35	DCUN1D5,DYNC2H1
Human Phenotype	HP:0000211	Trismus		0.0005606	0.02454	2	36	DCUN1D5,DYNC2H1
Human Phenotype	HP:0001913	Granulocytopenia		0.0005817	0.02454	3	187	MPL,DCUN1D5,DYNC2H1
Human Phenotype	HP:0002411	Myokymia		0.0005924	0.02454	2	37	DCUN1D5,DYNC2H1
Human Phenotype	HP:0012145	Abnormality of multiple cell lineages in the bone marrow		0.0006386	0.02454	3	193	MPL,DCUN1D5,DYNC2H1
Human Phenotype	HP:0010512	Adrenal calcification		0.0006929	0.02454	2	40	DCUN1D5,DYNC2H1
Human Phenotype	HP:0004371	Abnormality of glycosaminoglycan metabolism		0.000699	0.02454	3	199	MPL,DCUN1D5,DYNC2H1
Human Phenotype	HP:0011020	Abnormality of mucopolysaccharide metabolism		0.000699	0.02454	3	199	MPL,DCUN1D5,DYNC2H1
Human Phenotype	HP:0011012	Abnormal circulating polysaccharide concentration		0.0007094	0.02454	3	200	MPL,DCUN1D5,DYNC2H1
Disease	C0232766	Asterixis	DisGeNET Curated	0.003403	0.02457	1	6	DRD2
Disease	C0153942	Benign neoplasm of esophagus	DisGeNET Curated	0.003403	0.02457	1	6	DCC
Disease	C1836929	Emanuel syndrome	DisGeNET BeFree	0.003403	0.02457	1	6	GRM8
Disease	C0454606	Oral Dyskinesia	DisGeNET Curated	0.003403	0.02457	1	6	DRD2
Disease	C0020514	Hyperprolactinemia	DisGeNET Curated	0.003403	0.02457	1	6	DRD2
Disease	C3274639	Neonatal Opiate Withdrawal Syndrome	DisGeNET BeFree	0.003403	0.02457	1	6	DRD2
Disease	C0001815	Primary Myelofibrosis	DisGeNET Curated	0.003403	0.02457	1	6	MPL
Disease	C0036358	Schizophreniform Disorders	DisGeNET BeFree	0.003403	0.02457	1	6	DRD2
Disease	C0752196	Ballismus	DisGeNET Curated	0.003403	0.02457	1	6	DRD2
Disease	C0221169	Hemiballismus	DisGeNET Curated	0.003403	0.02457	1	6	DRD2
Disease	C0152115	Lingual-Facial-Buccal Dyskinesia	DisGeNET Curated	0.003403	0.02457	1	6	DRD2
Disease	C0154059	Carcinoma in situ of esophagus	DisGeNET Curated	0.003403	0.02457	1	6	DCC
Disease	C2826330	Refractory anemia with ring sideroblasts associated with marked thrombocytosis	DisGeNET BeFree	0.003403	0.02457	1	6	MPL
Disease	C0346300	Pituitary carcinoma	DisGeNET Curated	0.003403	0.02457	1	6	DRD2
Human Phenotype	HP:0100796	Orchitis		0.0007643	0.02555	2	42	DCUN1D5,DYNC2H1
Human Phenotype	HP:0000016	Urinary retention		0.0008012	0.02592	2	43	DCUN1D5,DYNC2H1
Drug	CID000002910	cyclothiazide	Stitch	0.001291	0.02605	2	103	GRM8,PTPRZ1
Drug	CID000003008	racemethorphan	Stitch	0.001393	0.02605	2	107	GRM8,DRD2
Drug	CID000002691	AC1L1E8W	Stitch	0.001393	0.02605	2	107	DRD2,PDE4B
Drug	CID000003816	NSC759587	Stitch	0.00141	0.02605	3	444	GRM8,PTPRZ1,DRD2
Drug	CID000005309	IN1076	Stitch	0.001524	0.02605	2	112	MPL,DCC
Drug	ctd:C461261	(1-(2-(bis(4-fluorophenyl)methoxy)ethyl)-4-(3-hydroxy-3-phenylpropyl) piperazinyl decanoate)	CTD	0.001576	0.02605	1	3	DRD2
Drug	DB01038	Carphenazine	Drug Bank	0.001576	0.02605	1	3	DRD2
Drug	CID005744996	Ta 30	Stitch	0.001576	0.02605	1	3	DRD2
Drug	CID000086146	DP-6OH-3CA	Stitch	0.001576	0.02605	1	3	DRD2
Drug	CID001795542	S)-2-amino-2-methyl-4-phosphonobutanoic acid	Stitch	0.001576	0.02605	1	3	GRM8
Drug	CID000166560	Org 4428	Stitch	0.001576	0.02605	1	3	PDE4B
Drug	DB04842	Fluspirilene	Drug Bank	0.001576	0.02605	1	3	DRD2
Drug	ctd:C031349	7-hydroxy-2-N,N-dipropylaminotetralin	CTD	0.001576	0.02605	1	3	DRD2
Drug	CID011068912	CHEBI:334538	Stitch	0.001576	0.02605	1	3	DRD2
Drug	ctd:C047726	quinelorane	CTD	0.001576	0.02605	1	3	DRD2
Drug	CID000065750	Neuriplege	Stitch	0.001576	0.02605	1	3	DRD2
Drug	DB01623	Thiothixene	Drug Bank	0.001576	0.02605	1	3	DRD2
Drug	CID000002110	alpha-methyl-m-tyrosine	Stitch	0.001576	0.02605	1	3	DRD2
Drug	CID000127779	BW A78U	Stitch	0.001576	0.02605	1	3	PDE4B
Drug	CID000118838	1-Pyrrolidinebutanenitrile	Stitch	0.001576	0.02605	1	3	PDE4B
Drug	ctd:C097285	nafadotride	CTD	0.001576	0.02605	1	3	DRD2
Drug	CID000129516	FLA908	Stitch	0.001576	0.02605	1	3	DRD2
Drug	DB08299	4-[8-(3-nitrophenyl)-1,7-naphthyridin-6-yl]benzoic acid	Drug Bank	0.001576	0.02605	1	3	PDE4B
Drug	CID001361946	AC1LR3WA	Stitch	0.001576	0.02605	1	3	DRD2
Drug	CID000068751	teflutixol	Stitch	0.001576	0.02605	1	3	DRD2
Drug	DB00372	Thiethylperazine	Drug Bank	0.001576	0.02605	1	3	DRD2
Drug	CID005311096	SB-277011	Stitch	0.001576	0.02605	1	3	DRD2
Drug	CID000169428	DPhyPC	Stitch	0.001576	0.02605	1	3	MPL
Drug	ctd:C090812	7-(N,N-dipropylamino)-5,6,7,8-tetrahydronaphtho(2,3-b)dihydro-2,3-furan	CTD	0.001576	0.02605	1	3	DRD2
Drug	CID000129392	DCHAPS	Stitch	0.001576	0.02605	1	3	DRD2
Drug	CID011057969	CHEBI:334543	Stitch	0.001576	0.02605	1	3	DRD2
Drug	CID003037308	FI-8602	Stitch	0.001576	0.02605	1	3	DRD2
Drug	ctd:D013976	Tiapamil Hydrochloride	CTD	0.001576	0.02605	1	3	DRD2
Drug	ctd:C554161	JB-788	CTD	0.001576	0.02605	1	3	DRD2
Drug	DB01412	Theobromine	Drug Bank	0.001576	0.02605	1	3	PDE4B
Drug	ctd:C461657	6-methoxymianserin	CTD	0.001576	0.02605	1	3	DRD2
Drug	CID005745002	TA 24	Stitch	0.001576	0.02605	1	3	DRD2
Drug	DB01427	Amrinone	Drug Bank	0.001576	0.02605	1	3	PDE4B
Drug	ctd:C539977	perphenazine GABA ester	CTD	0.001576	0.02605	1	3	DRD2
Drug	ctd:D017330	Remoxipride	CTD	0.001576	0.02605	1	3	DRD2
Drug	DB00850	Perphenazine	Drug Bank	0.001576	0.02605	1	3	DRD2
Drug	ctd:C120565	BP 897	CTD	0.001576	0.02605	1	3	DRD2
Drug	ctd:C018861	carbetapentane	CTD	0.001576	0.02605	1	3	DRD2
Drug	CID010895106	CHEBI:334449	Stitch	0.001576	0.02605	1	3	DRD2
Drug	DB00824	Enprofylline	Drug Bank	0.001576	0.02605	1	3	PDE4B
Drug	CID000213046	lurasidone	Stitch	0.001576	0.02605	1	3	DRD2
Drug	ctd:C009074	N-n-propylnorapomorphine	CTD	0.001576	0.02605	1	3	DRD2
Drug	CID000151110	monophosphoryl lipid A	Stitch	0.001576	0.02605	1	3	MPL
Drug	CID000018104	carphenazine	Stitch	0.001576	0.02605	1	3	DRD2
Drug	ctd:C523415	1-amino-2-phosphonomethylcyclopropanecarboxylic acid	CTD	0.001576	0.02605	1	3	GRM8
Drug	CID011133602	CHEBI:334157	Stitch	0.001576	0.02605	1	3	DRD2
Drug	ctd:C570562	Bresol	CTD	0.001576	0.02605	1	3	PDE4B
Drug	CID000010173	lysergic acid amide	Stitch	0.001576	0.02605	1	3	DRD2
Drug	ctd:C031000	benzimidazole	CTD	0.001576	0.02605	1	3	DRD2
Drug	DB01233	Metoclopramide	Drug Bank	0.001576	0.02605	1	3	DRD2
Drug	DB01221	Ketamine	Drug Bank	0.001576	0.02605	1	3	DRD2
Drug	DB00623	Fluphenazine	Drug Bank	0.001576	0.02605	1	3	DRD2
Drug	CID000131222	iodoethylspiperone	Stitch	0.001576	0.02605	1	3	DRD2
Drug	ctd:C039167	3-N-methylspiperone	CTD	0.001576	0.02605	1	3	DRD2
Drug	CID011036640	CHEBI:334539	Stitch	0.001576	0.02605	1	3	DRD2
Drug	CID011036641	CHEBI:334156	Stitch	0.001576	0.02605	1	3	DRD2
Disease	C0030319	Panic Disorder	DisGeNET BeFree	0.003772	0.02612	2	165	DRD2,PDE4B
Disease	C0427086	Involuntary Movements	DisGeNET Curated	0.003969	0.02612	1	7	DRD2
Disease	C0857305	Thrombocytopenic purpura	DisGeNET BeFree	0.003969	0.02612	1	7	MPL
Disease	C0857501	Acute schizophrenia	DisGeNET BeFree	0.003969	0.02612	1	7	DRD2
Disease	C0152018	Esophageal carcinoma	DisGeNET Curated	0.003969	0.02612	1	7	DCC
Disease	C0013384	Dyskinetic syndrome	DisGeNET Curated	0.003969	0.02612	1	7	DRD2
Disease	C0751771	Sleep Bruxism	DisGeNET BeFree	0.003969	0.02612	1	7	DRD2
Disease	C0079487	Helicobacter Infections	DisGeNET Curated	0.003969	0.02612	1	7	PTPRZ1
Disease	C0242510	Drug usage	DisGeNET BeFree	0.003999	0.02612	2	170	DRD2,SGIP1
Drug	CID000004004	malathion	Stitch	0.001718	0.02653	2	119	DRD2,PDE4B
Drug	CID000001233	ibotenic acid	Stitch	0.001805	0.02653	2	122	GRM8,DRD2
Drug	CID000004585	olanzapine	Stitch	0.002014	0.02653	2	129	DRD2,PDE4B
Drug	ctd:C062458	3,4,4a,10b-tetrahydro-4-propyl-2H,5H-(1)benzopyrano(4,3-b)-1,4-oxazin-9-ol	CTD	0.002101	0.02653	1	4	DRD2
Drug	ctd:C065533	perospirone	CTD	0.002101	0.02653	1	4	DRD2
Drug	CID000026388	metopimazine	Stitch	0.002101	0.02653	1	4	DRD2
Drug	CID000127915	NCQ-469	Stitch	0.002101	0.02653	1	4	DRD2
Drug	ctd:C050408	alpha-(4-fluorophenyl)-4-(5-fluoro-2-pyrimidinyl)-1-piperazine butanol	CTD	0.002101	0.02653	1	4	DRD2
Drug	CID000101359	Haloperidol metabolite III	Stitch	0.002101	0.02653	1	4	DRD2
Drug	ctd:D002749	Chlorprothixene	CTD	0.002101	0.02653	1	4	DRD2
Drug	CID000007177	dimethocaine	Stitch	0.002101	0.02653	1	4	DRD2
Drug	DB00408	Loxapine	Drug Bank	0.002101	0.02653	1	4	DRD2
Drug	CID000057532	MK-458	Stitch	0.002101	0.02653	1	4	DRD2
Drug	DB01791	Piclamilast	Drug Bank	0.002101	0.02653	1	4	PDE4B
Drug	DB01618	Molindone	Drug Bank	0.002101	0.02653	1	4	DRD2
Drug	CID000067500	W50-30	Stitch	0.002101	0.02653	1	4	DRD2
Drug	CID000133538	SKF83959	Stitch	0.002101	0.02653	1	4	DRD2
Drug	DB01621	Pipotiazine	Drug Bank	0.002101	0.02653	1	4	DRD2
Drug	CID000130377	spectramide	Stitch	0.002101	0.02653	1	4	DRD2
Drug	CID000146782	CQA 206-291	Stitch	0.002101	0.02653	1	4	DRD2
Drug	DB00201	Caffeine	Drug Bank	0.002101	0.02653	1	4	PDE4B
Drug	ctd:C015586	propiverine	CTD	0.002101	0.02653	1	4	DRD2
Drug	CID000072155	zetidoline	Stitch	0.002101	0.02653	1	4	DRD2
Drug	DB06288	Amisulpride	Drug Bank	0.002101	0.02653	1	4	DRD2
Drug	CID005327110	CQ-P	Stitch	0.002101	0.02653	1	4	DRD2
Drug	DB04599	Aniracetam	Drug Bank	0.002101	0.02653	1	4	DRD2
Drug	ctd:C443959	sarizotan	CTD	0.002101	0.02653	1	4	DRD2
Drug	ctd:C006820	bromperidol	CTD	0.002101	0.02653	1	4	DRD2
Drug	CID000035758	danitracen	Stitch	0.002101	0.02653	1	4	DRD2
Drug	CID000025293	clofluperol	Stitch	0.002101	0.02653	1	4	DRD2
Drug	CID000145953	DK-118	Stitch	0.002101	0.02653	1	4	DRD2
Drug	ctd:C035420	levodopa methyl ester	CTD	0.002101	0.02653	1	4	DRD2
Drug	ctd:C024763	talipexole	CTD	0.002101	0.02653	1	4	DRD2
Drug	ctd:D002936	Cinnarizine	CTD	0.002101	0.02653	1	4	DRD2
Drug	ctd:D001545	Benserazide	CTD	0.002101	0.02653	1	4	DRD2
Drug	CID000128537	CQP 201-403	Stitch	0.002101	0.02653	1	4	DRD2
Drug	CID000031115	ergocristine	Stitch	0.002101	0.02653	1	4	DRD2
Drug	DB01100	Pimozide	Drug Bank	0.002101	0.02653	1	4	DRD2
Drug	CID000005073	risperidone	Stitch	0.002235	0.02653	2	136	DRD2,PDE4B
Drug	CID000039484	1-methyl-4-phenylpyridinium	Stitch	0.002501	0.02653	2	144	GRM8,DRD2
Drug	CID000005466	AC1Q5UBL	Stitch	0.00257	0.02653	2	146	GRM8,DRD2
Drug	CID000004819	pilocarpine-	Stitch	0.002604	0.02653	2	147	GRM8,DRD2
Drug	DB00508	Triflupromazine	Drug Bank	0.002625	0.02653	1	5	DRD2
Drug	DB00502	Haloperidol	Drug Bank	0.002625	0.02653	1	5	DRD2
Drug	CID000132435	SKF85174	Stitch	0.002625	0.02653	1	5	DRD2
Drug	CID000148841	SDZ 208-911	Stitch	0.002625	0.02653	1	5	DRD2
Drug	ctd:C065536	lead titanate zirconate	CTD	0.002625	0.02653	1	5	DCC
Drug	CID000122241	4IQNB	Stitch	0.002625	0.02653	1	5	DRD2
Drug	ctd:D001427	Bacterial Toxins	CTD	0.002625	0.02653	1	5	PTPRZ1
Drug	CID000062867	pipotiazine	Stitch	0.002625	0.02653	1	5	DRD2
Drug	CID000125368	AC1L2OHB	Stitch	0.002625	0.02653	1	5	DRD2
Drug	CID006918538	l-CSL	Stitch	0.002625	0.02653	1	5	DRD2
Drug	CID005311262	LY393675	Stitch	0.002625	0.02653	1	5	GRM8
Drug	CID000133831	cinuperone	Stitch	0.002625	0.02653	1	5	DRD2
Drug	DB00409	Remoxipride	Drug Bank	0.002625	0.02653	1	5	DRD2
Drug	CID000004249	moperone	Stitch	0.002625	0.02653	1	5	DRD2
Drug	DB05266	Ibudilast	Drug Bank	0.002625	0.02653	1	5	PDE4B
Drug	CID000049957	1-dB	Stitch	0.002625	0.02653	1	5	DRD2
Drug	CID000197714	D-22888	Stitch	0.002625	0.02653	1	5	PDE4B
Drug	CID002061047	DMeOB	Stitch	0.002625	0.02653	1	5	GRM8
Drug	CID000183811	sibenadet	Stitch	0.002625	0.02653	1	5	DRD2
Drug	ctd:C014959	albiflorin	CTD	0.002625	0.02653	1	5	DRD2
Drug	CID000126443	Emd 23448	Stitch	0.002625	0.02653	1	5	DRD2
Drug	CID000060819	mazapertine	Stitch	0.002625	0.02653	1	5	DRD2
Drug	ctd:C010513	stepholidine	CTD	0.002625	0.02653	1	5	DRD2
Drug	CID000047816	Temurtida	Stitch	0.002625	0.02653	1	5	MPL
Drug	CID005328773	tyrphostin B52	Stitch	0.002625	0.02653	1	5	GRM8
Drug	CID000172286	tilozepine	Stitch	0.002625	0.02653	1	5	DRD2
Drug	ctd:C045392	2-chloro-11-(4-methyl-1-piperazinyl)-5H-dibenzo(b,e)(1,4)diazepine	CTD	0.002625	0.02653	1	5	DRD2
Drug	CID000130402	2-di-n-propylaminoindan	Stitch	0.002625	0.02653	1	5	DRD2
Drug	CID000202425	3-iodobenzamide	Stitch	0.002625	0.02653	1	5	DRD2
Drug	CID000054801	dazopride	Stitch	0.002625	0.02653	1	5	DRD2
Drug	CID000088143	haloperidol hemisuccinate	Stitch	0.002625	0.02653	1	5	DRD2
Drug	DB00875	Flupenthixol	Drug Bank	0.002625	0.02653	1	5	DRD2
Drug	ctd:C043877	acamprosate	CTD	0.002625	0.02653	1	5	DRD2
Drug	ctd:C407426	neurotensin 69L	CTD	0.002625	0.02653	1	5	DRD2
Drug	ctd:C047352	septilin	CTD	0.002625	0.02653	1	5	PDE4B
Drug	DB00831	Trifluoperazine	Drug Bank	0.002625	0.02653	1	5	DRD2
Drug	CID000070177	declopramide	Stitch	0.002625	0.02653	1	5	DRD2
Drug	CID000001551	2-cyclooctyl-2-hydroxyethylamine	Stitch	0.002625	0.02653	1	5	DRD2
Drug	CID000068678	mezilamine	Stitch	0.002625	0.02653	1	5	DRD2
Drug	CID000123703	C9H11N3O2	Stitch	0.002625	0.02653	1	5	DRD2
Drug	CID000114861	3-dechloroethylifosfamide	Stitch	0.002625	0.02653	1	5	DCC
Drug	ctd:D017261	Glycosylphosphatidylinositols	CTD	0.002625	0.02653	1	5	PTPRZ1
Drug	CID000129916	AC1L2WGH	Stitch	0.002625	0.02653	1	5	DRD2
Drug	CID000001241	SKF 77434	Stitch	0.002625	0.02653	1	5	DRD2
Drug	CID000071999	proterguride	Stitch	0.002625	0.02653	1	5	DRD2
Drug	ctd:C081320	8-(3-chlorostyryl)caffeine	CTD	0.002625	0.02653	1	5	DRD2
Drug	CID000129967	NO 756	Stitch	0.002625	0.02653	1	5	DRD2
Drug	DB01235	Levodopa	Drug Bank	0.002625	0.02653	1	5	DRD2
Drug	ctd:C119325	arachidonyl-2-chloroethylamide	CTD	0.002625	0.02653	1	5	DRD2
Drug	CID000071240	tefludazine	Stitch	0.002625	0.02653	1	5	DRD2
Drug	CID003036441	azapride	Stitch	0.002625	0.02653	1	5	DRD2
Drug	ctd:C047508	rotigotine	CTD	0.002625	0.02653	1	5	DRD2
Drug	CID000121903	piquindone	Stitch	0.002625	0.02653	1	5	DRD2
Drug	CID000009209	1,7-naphthyridine	Stitch	0.002625	0.02653	1	5	PDE4B
Drug	CID000002519	caffeine	Stitch	0.002764	0.02653	3	562	GRM8,DRD2,PDE4B
Drug	CID000161645	oriens	Stitch	0.002853	0.02653	2	154	GRM8,PTPRZ1
Drug	CID000166548	Anidulafungin	Stitch	0.002964	0.02653	2	157	GRM8,DRD2
Drug	CID000070978	dihydrochloride	Stitch	0.003038	0.02653	2	159	GRM8,DRD2
Drug	CID000128389	2'-ISP	Stitch	0.00315	0.02653	1	6	DRD2
Drug	CID009794218	MTEP	Stitch	0.00315	0.02653	1	6	GRM8
Drug	CID006441097	LON-954	Stitch	0.00315	0.02653	1	6	DRD2
Drug	ctd:D011725	Pyridines	CTD	0.00315	0.02653	1	6	DRD2
Drug	ctd:C434584	8-fluoro-12-(4-methylpiperazin-1-yl)-6H-(1)benzothieno(2,3-b)(1,5)benzodiazepine	CTD	0.00315	0.02653	1	6	DRD2
Drug	CID000156386	p-bromospiperone	Stitch	0.00315	0.02653	1	6	DRD2
Drug	CID000133642	MDO-NPA	Stitch	0.00315	0.02653	1	6	DRD2
Drug	CID000132345	LY293284	Stitch	0.00315	0.02653	1	6	DRD2
Drug	DB05271	Rotigotine	Drug Bank	0.00315	0.02653	1	6	DRD2
Drug	CID000162242	7-hydroxyamoxapine	Stitch	0.00315	0.02653	1	6	DRD2
Drug	DB01614	Acepromazine	Drug Bank	0.00315	0.02653	1	6	DRD2
Drug	CID000711932	AC1N7C9F	Stitch	0.00315	0.02653	1	6	DRD2
Drug	CID000129499	NCQ 115	Stitch	0.00315	0.02653	1	6	DRD2
Drug	CID000354929	pyrazole-3	Stitch	0.00315	0.02653	1	6	DRD2
Drug	DB01624	Zuclopenthixol	Drug Bank	0.00315	0.02653	1	6	DRD2
Drug	DB01622	Thioproperazine	Drug Bank	0.00315	0.02653	1	6	DRD2
Drug	CID000155750	pergolide sulfone	Stitch	0.00315	0.02653	1	6	DRD2
Drug	ctd:C061333	pramipexole	CTD	0.00315	0.02653	1	6	DRD2
Drug	CID000155749	pergolide sulfoxide	Stitch	0.00315	0.02653	1	6	DRD2
Drug	CID003064755	BAM-1110	Stitch	0.00315	0.02653	1	6	DRD2
Drug	CID000037630	5,6-ADTN	Stitch	0.00315	0.02653	1	6	DRD2
Drug	CID001501969	R)-3-pyrrolidinecarboxylic acid	Stitch	0.00315	0.02653	1	6	DRD2
Drug	CID000173657	A66359	Stitch	0.00315	0.02653	1	6	DRD2
Drug	CID000146009	CI-943	Stitch	0.00315	0.02653	1	6	DRD2
Drug	CID000134928	4-methylumbelliferyl phenylphosphonate	Stitch	0.00315	0.02653	1	6	PDE4B
Drug	CID000011198	ethylamine hydrochloride	Stitch	0.00315	0.02653	1	6	DRD2
Drug	CID003039938	AC1MI81B	Stitch	0.00315	0.02653	1	6	DRD2
Drug	ctd:C104750	3-(4-(4-chlorophenyl-4-hydroxypiperidino)methyl)indole	CTD	0.00315	0.02653	1	6	DRD2
Drug	CID000005023	AC1L1JFX	Stitch	0.00315	0.02653	1	6	DRD2
Drug	ctd:D001073	Aprindine	CTD	0.00315	0.02653	1	6	DRD2
Drug	CID000156067	propylbutyldopamine	Stitch	0.00315	0.02653	1	6	DRD2
Drug	CID000274090	2-azaindolizine	Stitch	0.00315	0.02653	1	6	DRD2
Drug	CID003081914	NNC 22-0031	Stitch	0.00315	0.02653	1	6	DRD2
Drug	CID000038004	CHF-1024	Stitch	0.00315	0.02653	1	6	DRD2
Drug	CID000070140	o-vanillic acid	Stitch	0.00315	0.02653	1	6	DRD2
Drug	CID000048229	talniflumate	Stitch	0.00315	0.02653	1	6	PDE4B
Drug	DB00806	Pentoxifylline	Drug Bank	0.00315	0.02653	1	6	PDE4B
Drug	CID000125677	HW-165	Stitch	0.00315	0.02653	1	6	DRD2
Drug	CID009820591	[11c]sa4503	Stitch	0.00315	0.02653	1	6	DRD2
Drug	CID000000256	AC1L18TY	Stitch	0.00315	0.02653	1	6	MPL
Drug	CID000152427	N,N-dimethyldopamine	Stitch	0.00315	0.02653	1	6	DRD2
Drug	CID000068634	oxiperomide	Stitch	0.00315	0.02653	1	6	DRD2
Drug	CID006304902	SIB-1757	Stitch	0.00315	0.02653	1	6	GRM8
Drug	CID000132672	GBR 13098	Stitch	0.00315	0.02653	1	6	DRD2
Drug	CID006434100	flupenthixol decanoate	Stitch	0.00315	0.02653	1	6	DRD2
Drug	ctd:D010627	Phenethylamines	CTD	0.00315	0.02653	1	6	DRD2
Drug	CID005461877	[11c]mpdx	Stitch	0.00315	0.02653	1	6	DRD2
Drug	CID000002580	carpipramine	Stitch	0.00315	0.02653	1	6	DRD2
Drug	CID000055036	AC1L1I8U	Stitch	0.00315	0.02653	1	6	DRD2
Drug	CID000094688	FLA 797	Stitch	0.00315	0.02653	1	6	DRD2
Drug	CID000033676	4-ketocyclophosphamide	Stitch	0.00315	0.02653	1	6	DCC
Drug	CID009547940	DB06918	Stitch	0.00315	0.02653	1	6	MPL
Drug	CID000133849	abeorphine	Stitch	0.00315	0.02653	1	6	DRD2
Drug	ctd:C039108	benzo(f)quinoline	CTD	0.00315	0.02653	1	6	DRD2
Drug	DB00679	Thioridazine	Drug Bank	0.00315	0.02653	1	6	DRD2
Drug	CID010465458	1-(benzofuran-7-yl)piperazine	Stitch	0.00315	0.02653	1	6	DRD2
Drug	CID002733524	AC1MBZ3L	Stitch	0.00315	0.02653	1	6	GRM8
Drug	CID000001388	MPTP-HCl	Stitch	0.003151	0.02653	2	162	GRM8,DRD2
Drug	ctd:D003561	Cytarabine	CTD	0.003296	0.02653	3	598	PTPRZ1,PDE4B,SGIP1
Drug	6187_UP	geldanamycin; Up 200; 1uM; HL60; HT_HG-U133A	Broad Institute CMAP Up	0.003345	0.02653	2	167	DYNC2H1,PDE4B
Drug	CID000127912	1192U90	Stitch	0.003674	0.02653	1	7	DRD2
Drug	ctd:D008090	Lisuride	CTD	0.003674	0.02653	1	7	DRD2
Drug	CID000065902	umespirone	Stitch	0.003674	0.02653	1	7	DRD2
Drug	DB01088	Iloprost	Drug Bank	0.003674	0.02653	1	7	PDE4B
Drug	CID000188932	NCQ436	Stitch	0.003674	0.02653	1	7	DRD2
Drug	CID000449733	AC1L9NGT	Stitch	0.003674	0.02653	1	7	DRD2
Drug	CID003033151	timiperone	Stitch	0.003674	0.02653	1	7	MPL
Drug	CID000122167	N,N-dipropyl-5,6-ADTN	Stitch	0.003674	0.02653	1	7	DRD2
Drug	DB00477	Chlorpromazine	Drug Bank	0.003674	0.02653	1	7	DRD2
Drug	CID000129497	FLB 457	Stitch	0.003674	0.02653	1	7	DRD2
Drug	CID000006504	ATEC	Stitch	0.003674	0.02653	1	7	MPL
Drug	CID011245456	CDPPB	Stitch	0.003674	0.02653	1	7	GRM8
Drug	CID000013625	benzothiazolone	Stitch	0.003674	0.02653	1	7	DRD2
Drug	CID000068765	nitraquazone	Stitch	0.003674	0.02653	1	7	PDE4B
Drug	CID000005370	azetidine-2,4-dicarboxylic acid	Stitch	0.003674	0.02653	1	7	GRM8
Drug	ctd:D000069056	Lurasidone Hydrochloride	CTD	0.003674	0.02653	1	7	DRD2
Drug	CID000043602	flumezapine	Stitch	0.003674	0.02653	1	7	DRD2
Drug	CID000125884	UH 242	Stitch	0.003674	0.02653	1	7	DRD2
Drug	DB00277	Theophylline	Drug Bank	0.003674	0.02653	1	7	PDE4B
Drug	DB00988	Dopamine	Drug Bank	0.003674	0.02653	1	7	DRD2
Drug	CID000130295	FIDA2	Stitch	0.003674	0.02653	1	7	DRD2
Drug	DB00920	Ketotifen	Drug Bank	0.003674	0.02653	1	7	PDE4B
Drug	CID009954280	nTZDpa	Stitch	0.003674	0.02653	1	7	DRD2
Drug	ctd:D010868	Pimozide	CTD	0.003674	0.02653	1	7	DRD2
Drug	DB04530	S,S-(2-Hydroxyethyl)Thiocysteine	Drug Bank	0.003674	0.02653	1	7	PDE4B
Drug	CID005312124	GR218,231	Stitch	0.003674	0.02653	1	7	DRD2
Drug	CID004350931	LE300	Stitch	0.003674	0.02653	1	7	DRD2
Drug	CID000081626	4-amino-5-chloro-2-methoxybenzoate	Stitch	0.003674	0.02653	1	7	DRD2
Drug	CID000086228	NCQ 298	Stitch	0.003674	0.02653	1	7	DRD2
Drug	CID003032791	thiophanate-methyl	Stitch	0.003674	0.02653	1	7	PDE4B
Drug	CID000135770	BRL 34778	Stitch	0.003674	0.02653	1	7	DRD2
Drug	CID005311457	MCCG-I	Stitch	0.003674	0.02653	1	7	GRM8
Drug	CID000115193	isofloxythepin	Stitch	0.003674	0.02653	1	7	DRD2
Drug	CID000071253	alpiropride	Stitch	0.003674	0.02653	1	7	DRD2
Drug	ctd:C409874	7-methyl-6,7,8,9,14,15-hexahydro-5H-benz(d)indolo(2,3-g)azecine	CTD	0.003674	0.02653	1	7	DRD2
Drug	2757_UP	Piperlongumine [20069-09-4]; Up 200; 12.6uM; MCF7; HT_HG-U133A	Broad Institute CMAP Up	0.003789	0.02653	2	178	GRM8,DRD2
Drug	CID000001066	quinolinic acid	Stitch	0.003831	0.02653	2	179	GRM8,DRD2
Drug	CID000031304	picrotoxin	Stitch	0.003915	0.02653	2	181	GRM8,DRD2
Drug	CID000006468	phencyclidine	Stitch	0.003915	0.02653	2	181	GRM8,DRD2
Drug	6166_UP	17-AAG; Up 200; 1uM; HL60; HT_HG-U133A	Broad Institute CMAP Up	0.004	0.02653	2	183	DRD2,PDE4B
Drug	4369_UP	Diethylstilbestrol [56-53-1]; Up 200; 15uM; MCF7; HT_HG-U133A	Broad Institute CMAP Up	0.004042	0.02653	2	184	GRM8,DRD2
Drug	831_UP	17-AAG; Up 200; 1uM; MCF7; HT_HG-U133A_EA	Broad Institute CMAP Up	0.004085	0.02653	2	185	GRM8,DYNC2H1
Drug	3103_UP	Nimodipine [66085-59-4]; Up 200; 9.6uM; HL60; HT_HG-U133A	Broad Institute CMAP Up	0.004085	0.02653	2	185	DRD2,PDE4B
Drug	6675_UP	Suloctidil [54063-56-8]; Up 200; 11.8uM; PC3; HT_HG-U133A	Broad Institute CMAP Up	0.004129	0.02653	2	186	PDE4B,DCC
Drug	3037_UP	Ethaverine hydrochloride [985-13-7]; Up 200; 9.2uM; HL60; HT_HG-U133A	Broad Institute CMAP Up	0.004172	0.02653	2	187	DRD2,PDE4B
Drug	3677_UP	Salbutamol [18559-94-9]; Up 200; 16.8uM; PC3; HT_HG-U133A	Broad Institute CMAP Up	0.004172	0.02653	2	187	DRD2,PDE4B
Drug	CID000132420	NNC 756	Stitch	0.004197	0.02653	1	8	DRD2
Drug	CID005311190	UH232	Stitch	0.004197	0.02653	1	8	DRD2
Drug	DB00543	Amoxapine	Drug Bank	0.004197	0.02653	1	8	DRD2
Drug	CID000031765	sulforidazine	Stitch	0.004197	0.02653	1	8	DRD2
Drug	CID005311200	L-745,870	Stitch	0.004197	0.02653	1	8	DRD2
Drug	CID000119353	Sch 23982	Stitch	0.004197	0.02653	1	8	DRD2
Drug	CID000086131	DP-8OH-3CA	Stitch	0.004197	0.02653	1	8	DRD2
Drug	ctd:C021139	anagrelide	CTD	0.004197	0.02653	1	8	MPL
Drug	CID000003703	AC1L1GIZ	Stitch	0.004197	0.02653	1	8	DRD2
Drug	CID005311355	SCH 51866	Stitch	0.004197	0.02653	1	8	PDE4B
Drug	CID003071941	KF18280	Stitch	0.004197	0.02653	1	8	PDE4B
Drug	CID000098612	alcophosphamide	Stitch	0.004197	0.02653	1	8	DCC
Drug	CID000132241	BW 737C	Stitch	0.004197	0.02653	1	8	DRD2
Drug	ctd:C047047	cabergoline	CTD	0.004197	0.02653	1	8	DRD2
Drug	CID000173615	AC1L5AAF	Stitch	0.004197	0.02653	1	8	DRD2
Drug	CID001400242	2,3,4,5-Tetrahydro-1H-benzo[d]azepine	Stitch	0.004197	0.02653	1	8	DRD2
Drug	CID003035584	cis-MCG-I	Stitch	0.004197	0.02653	1	8	GRM8
Drug	CID006603999	SB215,505	Stitch	0.004197	0.02653	1	8	DRD2
Drug	CID000010661	8-chlorotheophylline	Stitch	0.004197	0.02653	1	8	DRD2
Drug	CID005362399	bemoradan	Stitch	0.004197	0.02653	1	8	PDE4B
Drug	ctd:D005444	Flunarizine	CTD	0.004197	0.02653	1	8	DRD2
Drug	CID000005024	SCH-12679	Stitch	0.004197	0.02653	1	8	DRD2
Drug	CID000168870	hydergine	Stitch	0.004197	0.02653	1	8	DRD2
Drug	CID000164460	LEK-8829	Stitch	0.004197	0.02653	1	8	DRD2
Drug	CID000461664	CC-1104	Stitch	0.004197	0.02653	1	8	PDE4B
Drug	DB06144	Sertindole	Drug Bank	0.004197	0.02653	1	8	DRD2
Drug	CID000066659	Etafenone [inn]	Stitch	0.004197	0.02653	1	8	DRD2
Drug	CID000079050	monomyristin	Stitch	0.004197	0.02653	1	8	MPL
Drug	CID000231502	1-methyl-3,4-dihydroisoquinoline	Stitch	0.004197	0.02653	1	8	DRD2
Drug	CID000170154	AC1L5523	Stitch	0.004197	0.02653	1	8	DRD2
Drug	CID000043008	alizapride	Stitch	0.004197	0.02653	1	8	DRD2
Drug	DB00651	Dyphylline	Drug Bank	0.004197	0.02653	1	8	PDE4B
Drug	CID000122334	5-methoxy-1-methyl-2-(n-propylamino)tetralin	Stitch	0.004197	0.02653	1	8	DRD2
Drug	CID000003142	AC1L1F9K	Stitch	0.004197	0.02653	1	8	DRD2
Drug	CID000071266	bromerguride	Stitch	0.004197	0.02653	1	8	DRD2
Drug	CID000003949	KB-2796	Stitch	0.004197	0.02653	1	8	PTPRZ1
Drug	CID000002995	desipramine	Stitch	0.004216	0.02653	2	188	DRD2,PDE4B
Drug	4616_UP	Bisacodyl [603-50-9]; Up 200; 11uM; PC3; HT_HG-U133A	Broad Institute CMAP Up	0.004216	0.02653	2	188	DRD2,DCC
Drug	1285_UP	Ketoconazole [65277-42-1]; Up 200; 7.6uM; HL60; HT_HG-U133A	Broad Institute CMAP Up	0.004259	0.02653	2	189	DRD2,PDE4B
Drug	4450_UP	17-AAG; Up 200; 1uM; PC3; HT_HG-U133A	Broad Institute CMAP Up	0.004259	0.02653	2	189	DRD2,PDE4B
Drug	6895_UP	0297417-0002B [362658-29-5]; Up 200; 10uM; PC3; HT_HG-U133A	Broad Institute CMAP Up	0.004303	0.02653	2	190	DRD2,PDE4B
Drug	4563_UP	Thiostrepton [1393-48-2]; Up 200; 2.4uM; PC3; HT_HG-U133A	Broad Institute CMAP Up	0.004303	0.02653	2	190	MPL,GRM8
Drug	4437_UP	17-DMAG; Up 200; 0.1uM; PC3; HT_HG-U133A	Broad Institute CMAP Up	0.004303	0.02653	2	190	MPL,PDE4B
Drug	CID000002284	baclofen	Stitch	0.004348	0.02653	2	191	GRM8,DRD2
Drug	2911_UP	Naftopidil dihydrochloride [57149-08-3]; Up 200; 8.6uM; HL60; HT_HG-U133A	Broad Institute CMAP Up	0.004348	0.02653	2	191	DRD2,PDE4B
Drug	4442_UP	17-AAG; Up 200; 1uM; PC3; HT_HG-U133A	Broad Institute CMAP Up	0.004392	0.02653	2	192	DRD2,PDE4B
Drug	2699_DN	LY 294002; Down 200; 10uM; HL60; HT_HG-U133A	Broad Institute CMAP Down	0.004392	0.02653	2	192	DYNC2H1,DRD2
Drug	2572_UP	Ergocryptine-alpha [511-09-1]; Up 200; 7uM; HL60; HT_HG-U133A	Broad Institute CMAP Up	0.004392	0.02653	2	192	DYNC2H1,PDE4B
Drug	7218_UP	Avermectin B1 [71751-41-2]; Up 200; 4.8uM; MCF7; HT_HG-U133A	Broad Institute CMAP Up	0.004392	0.02653	2	192	GRM8,DRD2
Drug	4289_UP	0179445-0000 [211246-22-9]; Up 200; 10uM; PC3; HT_HG-U133A	Broad Institute CMAP Up	0.004437	0.02653	2	193	GRM8,DRD2
Drug	5965_UP	LY294002; Up 200; 10uM; MCF7; HT_HG-U133A	Broad Institute CMAP Up	0.004437	0.02653	2	193	DRD2,PDE4B
Drug	6102_DN	Leflunomide [75706-12-6]; Down 200; 14.8uM; MCF7; HT_HG-U133A	Broad Institute CMAP Down	0.004437	0.02653	2	193	GRM8,DRD2
Drug	4569_UP	Novobiocin sodium salt [1476-53-5]; Up 200; 6.4uM; PC3; HT_HG-U133A	Broad Institute CMAP Up	0.004437	0.02653	2	193	MPL,DRD2
Drug	4180_UP	Trimethobenzamide hydrochloride [554-92-7]; Up 200; 9.4uM; MCF7; HT_HG-U133A	Broad Institute CMAP Up	0.004437	0.02653	2	193	DRD2,DCC
Drug	3313_UP	Metixene hydrochloride [1553-34-0]; Up 200; 11.6uM; MCF7; HT_HG-U133A	Broad Institute CMAP Up	0.004437	0.02653	2	193	GRM8,DRD2
Drug	862_UP	5230742; Up 200; 17uM; MCF7; HT_HG-U133A_EA	Broad Institute CMAP Up	0.004482	0.02653	2	194	GRM8,DYNC2H1
Drug	6710_UP	Diltiazem hydrochloride [33286-22-5]; Up 200; 8.8uM; PC3; HT_HG-U133A	Broad Institute CMAP Up	0.004482	0.02653	2	194	GRM8,PDE4B
Drug	4758_DN	0179445-0000 [211246-22-9]; Down 200; 1uM; MCF7; HT_HG-U133A	Broad Institute CMAP Down	0.004482	0.02653	2	194	GRM8,DRD2
Drug	3173_UP	Antazoline hydrochloride [2508-72-7]; Up 200; 13.2uM; MCF7; HT_HG-U133A	Broad Institute CMAP Up	0.004482	0.02653	2	194	GRM8,DYNC2H1
Drug	4786_UP	Atovaquone [95233-18-4]; Up 200; 11uM; MCF7; HT_HG-U133A	Broad Institute CMAP Up	0.004482	0.02653	2	194	DRD2,DCC
Drug	2527_DN	Althiazide [5588-16-9]; Down 200; 10.4uM; HL60; HT_HG-U133A	Broad Institute CMAP Down	0.004482	0.02653	2	194	GRM8,PDE4B
Drug	5695_UP	S(-)Eticlopride hydrochloride [97612-24-3]; Up 200; 10.6uM; MCF7; HT_HG-U133A	Broad Institute CMAP Up	0.004482	0.02653	2	194	GRM8,DCC
Drug	4146_UP	Selegiline hydrochloride [14611-52-0]; Up 200; 17.8uM; MCF7; HT_HG-U133A	Broad Institute CMAP Up	0.004482	0.02653	2	194	GRM8,DRD2
Drug	CID006426631	Rp-cAMPS	Stitch	0.004482	0.02653	2	194	GRM8,DRD2
Drug	3938_UP	Spiramycin [8025-81-8]; Up 200; 4.8uM; MCF7; HT_HG-U133A	Broad Institute CMAP Up	0.004482	0.02653	2	194	GRM8,DRD2
Drug	4269_UP	Norgestrel-(-)-D [797-63-7]; Up 200; 12.8uM; PC3; HT_HG-U133A	Broad Institute CMAP Up	0.004482	0.02653	2	194	GRM8,PDE4B
Drug	334_UP	6-mercaptopurine monohydrate; Up 200; 100uM; MCF7; HG-U133A	Broad Institute CMAP Up	0.004482	0.02653	2	194	DRD2,DCC
Drug	6958_DN	Rapamycin; Down 200; 0.1uM; MCF7; HT_HG-U133A	Broad Institute CMAP Down	0.004482	0.02653	2	194	GRM8,DYNC2H1
Drug	7394_UP	Cefamandole sodium salt [30034-03-8]; Up 200; 8.2uM; PC3; HT_HG-U133A	Broad Institute CMAP Up	0.004527	0.02653	2	195	CADPS2,DRD2
Drug	2153_DN	Sulmazole [73384-60-8]; Down 200; 14uM; HL60; HT_HG-U133A	Broad Institute CMAP Down	0.004527	0.02653	2	195	DRD2,PDE4B
Drug	4011_DN	Fluticasone propionate [80474-14-2]; Down 200; 8uM; PC3; HT_HG-U133A	Broad Institute CMAP Down	0.004527	0.02653	2	195	CADPS2,GRM8
Drug	5990_UP	Thalidomide [50-35-1]; Up 200; 15.4uM; MCF7; HT_HG-U133A	Broad Institute CMAP Up	0.004527	0.02653	2	195	GRM8,DRD2
Drug	5024_UP	Ethynodiol diacetate [297-76-7]; Up 200; 10.4uM; MCF7; HT_HG-U133A	Broad Institute CMAP Up	0.004527	0.02653	2	195	GRM8,DRD2
Drug	6176_UP	chlorpromazine hydrochloride; Up 200; 1uM; HL60; HT_HG-U133A	Broad Institute CMAP Up	0.004527	0.02653	2	195	GRM8,DRD2
Drug	CID011957432	Gi-2	Stitch	0.004527	0.02653	2	195	GRM8,PDE4B
Drug	7393_UP	Atractyloside potassium salt [102130-43-8]; Up 200; 5uM; PC3; HT_HG-U133A	Broad Institute CMAP Up	0.004527	0.02653	2	195	DRD2,PDE4B
Drug	3977_UP	Fludrocortisone acetate [514-36-3]; Up 200; 9.4uM; MCF7; HT_HG-U133A	Broad Institute CMAP Up	0.004527	0.02653	2	195	GRM8,DRD2
Drug	6131_DN	Dubinidine [22964-77-8]; Down 200; 14.6uM; HL60; HT_HG-U133A	Broad Institute CMAP Down	0.004527	0.02653	2	195	DRD2,PDE4B
Drug	3885_UP	Flutamide [13311-84-7]; Up 200; 14.4uM; MCF7; HT_HG-U133A	Broad Institute CMAP Up	0.004527	0.02653	2	195	MPL,DRD2
Drug	6507_UP	Flucloxacillin sodium [1847-24-1]; Up 200; 8.4uM; MCF7; HT_HG-U133A	Broad Institute CMAP Up	0.004527	0.02653	2	195	GRM8,DRD2
Drug	6215_UP	Gallamine triethiodide [65-29-2]; Up 200; 4.4uM; MCF7; HT_HG-U133A	Broad Institute CMAP Up	0.004527	0.02653	2	195	DRD2,DCC
Drug	5813_UP	Pyridoxine hydrochloride [58-56-0]; Up 200; 19.4uM; PC3; HT_HG-U133A	Broad Institute CMAP Up	0.004527	0.02653	2	195	GRM8,DRD2
Drug	5113_UP	Enilconazole [35554-44-0]; Up 200; 13.4uM; PC3; HT_HG-U133A	Broad Institute CMAP Up	0.004527	0.02653	2	195	DRD2,PDE4B
Drug	866_UP	ikarugamycin; Up 200; 2uM; MCF7; HT_HG-U133A_EA	Broad Institute CMAP Up	0.004527	0.02653	2	195	GRM8,DYNC2H1
Drug	2126_UP	Cloxacillin sodium salt [642-78-4]; Up 200; 8.8uM; PC3; HT_HG-U133A	Broad Institute CMAP Up	0.004527	0.02653	2	195	GRM8,DRD2
Drug	6006_UP	Nifedipine [21829-25-4]; Up 200; 11.6uM; MCF7; HT_HG-U133A	Broad Institute CMAP Up	0.004527	0.02653	2	195	DRD2,PDE4B
Drug	3034_DN	Capsaicin [404-86-4]; Down 200; 13uM; HL60; HT_HG-U133A	Broad Institute CMAP Down	0.004527	0.02653	2	195	DYNC2H1,DRD2
Drug	7403_UP	Lisinopril [83915-83-7]; Up 200; 9uM; MCF7; HT_HG-U133A	Broad Institute CMAP Up	0.004527	0.02653	2	195	DYNC2H1,DRD2
Drug	4366_UP	Ethotoin [86-35-1]; Up 200; 19.6uM; MCF7; HT_HG-U133A	Broad Institute CMAP Up	0.004527	0.02653	2	195	PTPRZ1,DRD2
Drug	6052_UP	Ethotoin [86-35-1]; Up 200; 19.6uM; MCF7; HT_HG-U133A	Broad Institute CMAP Up	0.004527	0.02653	2	195	GRM8,DRD2
Drug	3715_DN	Delcorine; Down 200; 8.4uM; PC3; HT_HG-U133A	Broad Institute CMAP Down	0.004527	0.02653	2	195	DRD2,PDE4B
Drug	2488_DN	Methoxamine hydrochloride [61-16-5]; Down 200; 16.2uM; HL60; HT_HG-U133A	Broad Institute CMAP Down	0.004572	0.02653	2	196	DYNC2H1,PDE4B
Drug	5568_UP	estradiol, USP; Up 200; 0.1uM; MCF7; HT_HG-U133A	Broad Institute CMAP Up	0.004572	0.02653	2	196	GRM8,DRD2
Drug	1425_DN	Ornidazole [16773-42-5]; Down 200; 18.2uM; HL60; HG-U133A	Broad Institute CMAP Down	0.004572	0.02653	2	196	DRD2,PDE4B
Drug	3042_UP	Carbachol [51-83-2]; Up 200; 21.8uM; HL60; HT_HG-U133A	Broad Institute CMAP Up	0.004572	0.02653	2	196	DRD2,DCC
Drug	5073_UP	Loracarbef [121961-22-6]; Up 200; 10.8uM; PC3; HT_HG-U133A	Broad Institute CMAP Up	0.004572	0.02653	2	196	DRD2,PDE4B
Drug	7240_UP	Quipazine dimaleate salt [4774-24-7]; Up 200; 9uM; MCF7; HT_HG-U133A	Broad Institute CMAP Up	0.004572	0.02653	2	196	GRM8,DRD2
Drug	4125_DN	Aspartic acid, N-acetyl (R,S) [997-55-7]; Down 200; 22.8uM; MCF7; HT_HG-U133A	Broad Institute CMAP Down	0.004572	0.02653	2	196	GRM8,DRD2
Drug	4974_UP	Arcaine sulfate [14923-17-2]; Up 200; 14.8uM; MCF7; HT_HG-U133A	Broad Institute CMAP Up	0.004572	0.02653	2	196	GRM8,DYNC2H1
Drug	4473_UP	Labetalol hydrochloride [32780-64-6]; Up 200; 11uM; PC3; HT_HG-U133A	Broad Institute CMAP Up	0.004572	0.02653	2	196	GRM8,PDE4B
Drug	6063_UP	Betonicine [515-25-3]; Up 200; 25.2uM; MCF7; HT_HG-U133A	Broad Institute CMAP Up	0.004572	0.02653	2	196	GRM8,DCC
Drug	5574_UP	2-propylpentanoic acid; Up 200; 200uM; MCF7; HT_HG-U133A	Broad Institute CMAP Up	0.004572	0.02653	2	196	GRM8,DRD2
Drug	833_UP	5255229; Up 200; 13uM; MCF7; HT_HG-U133A_EA	Broad Institute CMAP Up	0.004572	0.02653	2	196	GRM8,DYNC2H1
Drug	7182_UP	Strophanthidin [66-28-4]; Up 200; 9.8uM; MCF7; HT_HG-U133A	Broad Institute CMAP Up	0.004572	0.02653	2	196	DYNC2H1,DRD2
Drug	1001_DN	Rapamycin; Down 200; 0.1uM; MCF7; HT_HG-U133A_EA	Broad Institute CMAP Down	0.004572	0.02653	2	196	CADPS2,DYNC2H1
Drug	3564_UP	Meropenem [96036-03-2]; Up 200; 10.4uM; MCF7; HT_HG-U133A	Broad Institute CMAP Up	0.004572	0.02653	2	196	DRD2,PDE4B
Drug	4212_UP	Colistin sulfate [1264-72-8]; Up 200; 3uM; PC3; HT_HG-U133A	Broad Institute CMAP Up	0.004572	0.02653	2	196	MPL,DRD2
Drug	3025_DN	Acetaminophen [103-90-2]; Down 200; 26.4uM; HL60; HT_HG-U133A	Broad Institute CMAP Down	0.004572	0.02653	2	196	DYNC2H1,DRD2
Drug	2534_DN	Isopyrin hydrochloride [18342-39-7]; Down 200; 14.2uM; HL60; HT_HG-U133A	Broad Institute CMAP Down	0.004572	0.02653	2	196	DRD2,PDE4B
Drug	2950_UP	Roxarsone [121-19-7]; Up 200; 15.2uM; HL60; HT_HG-U133A	Broad Institute CMAP Up	0.004572	0.02653	2	196	PTPRZ1,DRD2
Drug	2706_UP	Vidarabine [5536-17-4]; Up 200; 15uM; HL60; HT_HG-U133A	Broad Institute CMAP Up	0.004572	0.02653	2	196	CADPS2,DRD2
Drug	2310_UP	Lomefloxacin hydrochloride [98079-52-8]; Up 200; 10.4uM; MCF7; HT_HG-U133A	Broad Institute CMAP Up	0.004572	0.02653	2	196	DRD2,PDE4B
Drug	5666_UP	Naringin hydrate [11032-30-7]; Up 200; 6.6uM; MCF7; HT_HG-U133A	Broad Institute CMAP Up	0.004572	0.02653	2	196	DRD2,DCC
Drug	2560_UP	Sulfamethazine sodium salt [1981-58-4]; Up 200; 13.4uM; HL60; HT_HG-U133A	Broad Institute CMAP Up	0.004572	0.02653	2	196	DYNC2H1,DRD2
Drug	3206_DN	Dobutamine hydrochloride [49745-95-1]; Down 200; 11.8uM; MCF7; HT_HG-U133A	Broad Institute CMAP Down	0.004572	0.02653	2	196	GRM8,DYNC2H1
Drug	5669_UP	Betaxolol hydrochloride [63659-19-8]; Up 200; 11.6uM; MCF7; HT_HG-U133A	Broad Institute CMAP Up	0.004572	0.02653	2	196	GRM8,DRD2
Drug	4741_UP	Bromopride [4093-35-0]; Up 200; 11.6uM; MCF7; HT_HG-U133A	Broad Institute CMAP Up	0.004572	0.02653	2	196	GRM8,DCC
Drug	2531_DN	Butamben [94-25-7]; Down 200; 20.6uM; HL60; HT_HG-U133A	Broad Institute CMAP Down	0.004572	0.02653	2	196	GRM8,PDE4B
Drug	3116_UP	Methylatropine nitrate [52-88-0]; Up 200; 11uM; HL60; HT_HG-U133A	Broad Institute CMAP Up	0.004572	0.02653	2	196	GRM8,DYNC2H1
Drug	4372_UP	Methimazole [60-56-0]; Up 200; 35uM; MCF7; HT_HG-U133A	Broad Institute CMAP Up	0.004572	0.02653	2	196	MPL,DRD2
Drug	3298_UP	Cholecalciferol [67-97-0]; Up 200; 10.4uM; MCF7; HT_HG-U133A	Broad Institute CMAP Up	0.004572	0.02653	2	196	GRM8,PDE4B
Drug	5831_UP	Terazosin hydrochloride [63590-64-7]; Up 200; 9.4uM; PC3; HT_HG-U133A	Broad Institute CMAP Up	0.004572	0.02653	2	196	GRM8,DRD2
Drug	832_UP	Y-27632; Up 200; 3uM; MCF7; HT_HG-U133A_EA	Broad Institute CMAP Up	0.004572	0.02653	2	196	GRM8,DYNC2H1
Drug	5888_UP	Mesalamine [89-57-6]; Up 200; 26.2uM; PC3; HT_HG-U133A	Broad Institute CMAP Up	0.004572	0.02653	2	196	GRM8,PDE4B
Drug	2717_UP	Ebselen [60940-34-3]; Up 200; 14.6uM; HL60; HT_HG-U133A	Broad Institute CMAP Up	0.004572	0.02653	2	196	CADPS2,DRD2
Drug	2141_DN	Canavanine sulfate monohydrate (L,+) [206996-57-8]; Down 200; 13.6uM; HL60; HT_HG-U133A	Broad Institute CMAP Down	0.004618	0.02653	2	197	DYNC2H1,DRD2
Drug	5045_UP	Adrenosterone [382-45-6]; Up 200; 13.4uM; PC3; HT_HG-U133A	Broad Institute CMAP Up	0.004618	0.02653	2	197	DRD2,PDE4B
Drug	2305_UP	Pentolinium bitartrate [52-62-0]; Up 200; 7.4uM; MCF7; HT_HG-U133A	Broad Institute CMAP Up	0.004618	0.02653	2	197	GRM8,DRD2
Drug	6471_UP	S-(+)-ibuprofen [51146-56-6]; Up 200; 19.4uM; MCF7; HT_HG-U133A	Broad Institute CMAP Up	0.004618	0.02653	2	197	GRM8,DCC
Drug	7354_UP	Memantine Hydrochloride [41100-52-1]; Up 200; 18.6uM; MCF7; HT_HG-U133A	Broad Institute CMAP Up	0.004618	0.02653	2	197	GRM8,PDE4B
Drug	5919_UP	17-AAG; Up 200; 1uM; PC3; HT_HG-U133A	Broad Institute CMAP Up	0.004618	0.02653	2	197	DRD2,PDE4B
Drug	2072_UP	Cefotaxime sodium salt [64485-93-4]; Up 200; 8.4uM; PC3; HT_HG-U133A	Broad Institute CMAP Up	0.004618	0.02653	2	197	CADPS2,DRD2
Drug	3242_UP	Carcinine [56897-53-1]; Up 200; 22uM; MCF7; HT_HG-U133A	Broad Institute CMAP Up	0.004618	0.02653	2	197	DYNC2H1,DRD2
Drug	4948_UP	Reserpinic acid hydrochloride; Up 200; 9.2uM; MCF7; HT_HG-U133A	Broad Institute CMAP Up	0.004618	0.02653	2	197	DYNC2H1,DRD2
Drug	3907_UP	PHA-00745360 [351320-33-7]; Up 200; 10uM; MCF7; HT_HG-U133A	Broad Institute CMAP Up	0.004618	0.02653	2	197	DRD2,DCC
Drug	6137_UP	Methantheline bromide [53-46-3]; Up 200; 9.6uM; HL60; HT_HG-U133A	Broad Institute CMAP Up	0.004618	0.02653	2	197	DRD2,DCC
Drug	3351_UP	Catechin-(+,-) hydrate [7295-85-4]; Up 200; 13.8uM; MCF7; HT_HG-U133A	Broad Institute CMAP Up	0.004618	0.02653	2	197	GRM8,DRD2
Drug	3311_UP	Serotonin hydrochloride [153-98-0]; Up 200; 18.8uM; MCF7; HT_HG-U133A	Broad Institute CMAP Up	0.004618	0.02653	2	197	MPL,GRM8
Drug	4075_UP	Metrizamide [31112-62-6]; Up 200; 5uM; PC3; HT_HG-U133A	Broad Institute CMAP Up	0.004618	0.02653	2	197	MPL,DRD2
Drug	4764_DN	3-alpha-Hydroxy-5-beta-androstan-17-one [53-42-9]; Down 200; 13.8uM; MCF7; HT_HG-U133A	Broad Institute CMAP Down	0.004618	0.02653	2	197	GRM8,DRD2
Drug	3143_UP	Azapropazone [13539-59-8]; Up 200; 13.4uM; HL60; HT_HG-U133A	Broad Institute CMAP Up	0.004618	0.02653	2	197	PTPRZ1,DRD2
Drug	4629_UP	Droperidol [548-73-2]; Up 200; 10.6uM; PC3; HT_HG-U133A	Broad Institute CMAP Up	0.004618	0.02653	2	197	MPL,GRM8
Drug	2568_UP	Tinidazole [19387-91-8]; Up 200; 16.2uM; HL60; HT_HG-U133A	Broad Institute CMAP Up	0.004618	0.02653	2	197	GRM8,DYNC2H1
Drug	6949_DN	troglitazone; Down 200; 10uM; MCF7; HT_HG-U133A	Broad Institute CMAP Down	0.004618	0.02653	2	197	GRM8,DYNC2H1
Drug	3978_UP	Dantrolene sodium salt [14663-23-1]; Up 200; 11.8uM; MCF7; HT_HG-U133A	Broad Institute CMAP Up	0.004618	0.02653	2	197	GRM8,DRD2
Drug	4803_UP	Scopolamine hydrochloride [55-16-3]; Up 200; 11.8uM; MCF7; HT_HG-U133A	Broad Institute CMAP Up	0.004618	0.02653	2	197	DRD2,PDE4B
Drug	2166_UP	Succinylsulfathiazole [116-43-8]; Up 200; 11.2uM; HL60; HT_HG-U133A	Broad Institute CMAP Up	0.004618	0.02653	2	197	GRM8,DRD2
Drug	4229_UP	Cyclopenthiazide [742-20-1]; Up 200; 10.6uM; PC3; HT_HG-U133A	Broad Institute CMAP Up	0.004618	0.02653	2	197	MPL,DCC
Drug	4585_UP	Captopril [62571-86-2]; Up 200; 17.2uM; PC3; HT_HG-U133A	Broad Institute CMAP Up	0.004618	0.02653	2	197	CADPS2,DRD2
Drug	2518_DN	Butirosin disulfate salt [51022-98-1]; Down 200; 5.4uM; HL60; HT_HG-U133A	Broad Institute CMAP Down	0.004618	0.02653	2	197	GRM8,DRD2
Drug	6054_UP	Pramoxine hydrochloride [637-58-1]; Up 200; 12.2uM; MCF7; HT_HG-U133A	Broad Institute CMAP Up	0.004618	0.02653	2	197	GRM8,DCC
Drug	6664_UP	Prochlorperazine dimaleate [84-02-6]; Up 200; 6.6uM; PC3; HT_HG-U133A	Broad Institute CMAP Up	0.004618	0.02653	2	197	DRD2,PDE4B
Drug	4127_DN	Sulmazole [73384-60-8]; Down 200; 14uM; MCF7; HT_HG-U133A	Broad Institute CMAP Down	0.004618	0.02653	2	197	GRM8,DRD2
Drug	3043_DN	Niacin [59-67-6]; Down 200; 32.4uM; HL60; HT_HG-U133A	Broad Institute CMAP Down	0.004618	0.02653	2	197	GRM8,DRD2
Drug	2519_DN	Avermectin B1 [71751-41-2]; Down 200; 4.8uM; HL60; HT_HG-U133A	Broad Institute CMAP Down	0.004618	0.02653	2	197	GRM8,DRD2
Drug	4238_UP	Seneciphylline [480-81-9]; Up 200; 12uM; PC3; HT_HG-U133A	Broad Institute CMAP Up	0.004618	0.02653	2	197	MPL,DRD2
Drug	3793_UP	Quinethazone [73-49-4]; Up 200; 13.8uM; PC3; HT_HG-U133A	Broad Institute CMAP Up	0.004618	0.02653	2	197	PTPRZ1,DRD2
Drug	341_UP	sodium 4-phenylbutyrate; Up 200; 100uM; MCF7; HG-U133A	Broad Institute CMAP Up	0.004618	0.02653	2	197	DYNC2H1,DCC
Drug	4555_UP	Citalopram hydrobromide [59729-32-7]; Up 200; 1uM; PC3; HT_HG-U133A	Broad Institute CMAP Up	0.004618	0.02653	2	197	GRM8,DRD2
Drug	6842_UP	Iopromide [73334-07-3]; Up 200; 5uM; MCF7; HT_HG-U133A	Broad Institute CMAP Up	0.004618	0.02653	2	197	GRM8,DRD2
Drug	5406_UP	Nizatidine [76963-41-2]; Up 200; 12uM; MCF7; HT_HG-U133A	Broad Institute CMAP Up	0.004664	0.02653	2	198	MPL,DYNC2H1
Drug	CID000449606	AC1L9NAZ	Stitch	0.004664	0.02653	2	198	GRM8,DRD2
Drug	4609_UP	Zimelidine dihydrochloride monohydrate [61129-30-4]; Up 200; 9.8uM; PC3; HT_HG-U133A	Broad Institute CMAP Up	0.004664	0.02653	2	198	GRM8,PDE4B
Drug	5390_UP	Zoxazolamine [61-80-3]; Up 200; 23.8uM; MCF7; HT_HG-U133A	Broad Institute CMAP Up	0.004664	0.02653	2	198	DRD2,PDE4B
Drug	7203_UP	Vidarabine [5536-17-4]; Up 200; 15uM; MCF7; HT_HG-U133A	Broad Institute CMAP Up	0.004664	0.02653	2	198	GRM8,DRD2
Drug	6706_UP	Cisapride [81098-60-4]; Up 200; 8.6uM; PC3; HT_HG-U133A	Broad Institute CMAP Up	0.004664	0.02653	2	198	GRM8,DRD2
Drug	7221_UP	Neomycin sulfate [1405-10-3]; Up 200; 4.2uM; MCF7; HT_HG-U133A	Broad Institute CMAP Up	0.004664	0.02653	2	198	GRM8,DCC
Drug	3174_UP	Vinpocetine [42971-09-5]; Up 200; 11.4uM; MCF7; HT_HG-U133A	Broad Institute CMAP Up	0.004664	0.02653	2	198	GRM8,DYNC2H1
Drug	2535_DN	Streptozotocin [18883-66-4]; Down 200; 15uM; HL60; HT_HG-U133A	Broad Institute CMAP Down	0.004664	0.02653	2	198	DYNC2H1,DRD2
Drug	2945_UP	Pivampicillin [33817-20-8]; Up 200; 8.6uM; HL60; HT_HG-U133A	Broad Institute CMAP Up	0.004664	0.02653	2	198	DYNC2H1,DRD2
Drug	5064_UP	Ornidazole [16773-42-5]; Up 200; 18.2uM; PC3; HT_HG-U133A	Broad Institute CMAP Up	0.004664	0.02653	2	198	GRM8,DRD2
Drug	5993_UP	Proxyphylline [603-00-9]; Up 200; 16.8uM; MCF7; HT_HG-U133A	Broad Institute CMAP Up	0.004664	0.02653	2	198	GRM8,DCC
Drug	6467_UP	Altretamine [654-05-6]; Up 200; 19uM; MCF7; HT_HG-U133A	Broad Institute CMAP Up	0.004664	0.02653	2	198	GRM8,DRD2
Drug	3185_UP	Mifepristone [84371-65-3]; Up 200; 9.4uM; MCF7; HT_HG-U133A	Broad Institute CMAP Up	0.004664	0.02653	2	198	DYNC2H1,DRD2
Drug	2274_UP	Methocarbamol [532-03-6]; Up 200; 16.6uM; MCF7; HT_HG-U133A	Broad Institute CMAP Up	0.004664	0.02653	2	198	GRM8,DRD2
Drug	7282_UP	Meticrane [1084-65-7]; Up 200; 14.6uM; PC3; HT_HG-U133A	Broad Institute CMAP Up	0.004664	0.02653	2	198	CADPS2,DRD2
Drug	6044_UP	Acacetin [480-44-4]; Up 200; 14uM; MCF7; HT_HG-U133A	Broad Institute CMAP Up	0.004664	0.02653	2	198	GRM8,DRD2
Drug	3326_UP	Theophylline monohydrate [5967-84-0]; Up 200; 20.2uM; MCF7; HT_HG-U133A	Broad Institute CMAP Up	0.004664	0.02653	2	198	DRD2,PDE4B
Drug	2267_UP	Flufenamic acid [530-78-9]; Up 200; 14.2uM; MCF7; HT_HG-U133A	Broad Institute CMAP Up	0.004664	0.02653	2	198	GRM8,DRD2
Drug	1391_UP	Dihydrostreptomycin sulfate [5490-27-7]; Up 200; 2.8uM; HL60; HG-U133A	Broad Institute CMAP Up	0.004664	0.02653	2	198	DYNC2H1,DRD2
Drug	4279_UP	Fenbufen [36330-85-5]; Up 200; 15.8uM; PC3; HT_HG-U133A	Broad Institute CMAP Up	0.004664	0.02653	2	198	DRD2,PDE4B
Drug	206_UP	celecoxib; Up 200; 10uM; MCF7; HG-U133A	Broad Institute CMAP Up	0.004664	0.02653	2	198	GRM8,DRD2
Drug	1694_UP	Metformin hydrochloride [1115-70-4]; Up 200; 24.2uM; MCF7; HT_HG-U133A	Broad Institute CMAP Up	0.004664	0.02653	2	198	DYNC2H1,DRD2
Drug	4759_DN	Myosmine [532-12-7]; Down 200; 27.4uM; MCF7; HT_HG-U133A	Broad Institute CMAP Down	0.004664	0.02653	2	198	GRM8,DRD2
Drug	3304_UP	Calciferol [50-14-6]; Up 200; 10uM; MCF7; HT_HG-U133A	Broad Institute CMAP Up	0.004664	0.02653	2	198	GRM8,DRD2
Drug	3975_UP	Ethisterone [434-03-7]; Up 200; 12.8uM; MCF7; HT_HG-U133A	Broad Institute CMAP Up	0.004664	0.02653	2	198	GRM8,DRD2
Drug	5985_UP	Norfloxacin [70458-96-7]; Up 200; 12.6uM; MCF7; HT_HG-U133A	Broad Institute CMAP Up	0.004664	0.02653	2	198	DRD2,PDE4B
Drug	5110_UP	Aztreonam [78110-38-0]; Up 200; 9.2uM; PC3; HT_HG-U133A	Broad Institute CMAP Up	0.004664	0.02653	2	198	GRM8,DRD2
Drug	3976_UP	Vincamine [1617-90-9]; Up 200; 11.2uM; MCF7; HT_HG-U133A	Broad Institute CMAP Up	0.004664	0.02653	2	198	PTPRZ1,PDE4B
Drug	4278_UP	Bromopride [4093-35-0]; Up 200; 11.6uM; PC3; HT_HG-U133A	Broad Institute CMAP Up	0.004664	0.02653	2	198	DRD2,PDE4B
Drug	4413_UP	Vitexin [3681-93-4]; Up 200; 9.2uM; MCF7; HT_HG-U133A	Broad Institute CMAP Up	0.004664	0.02653	2	198	MPL,DRD2
Drug	6144_DN	Piretanide [55837-27-9]; Down 200; 11uM; HL60; HT_HG-U133A	Broad Institute CMAP Down	0.004664	0.02653	2	198	DRD2,PDE4B
Drug	4717_UP	Atractyloside potassium salt [102130-43-8]; Up 200; 5uM; MCF7; HT_HG-U133A	Broad Institute CMAP Up	0.004664	0.02653	2	198	GRM8,PDE4B
Drug	1843_UP	Benzonatate [104-31-4]; Up 200; 6.6uM; HL60; HT_HG-U133A	Broad Institute CMAP Up	0.004664	0.02653	2	198	GRM8,DRD2
Drug	6036_UP	Sulfamerazine [127-79-7]; Up 200; 15.2uM; MCF7; HT_HG-U133A	Broad Institute CMAP Up	0.004664	0.02653	2	198	GRM8,DRD2
Drug	4131_DN	Brompheniramine maleate [980-71-2]; Down 200; 9.2uM; MCF7; HT_HG-U133A	Broad Institute CMAP Down	0.004664	0.02653	2	198	GRM8,DRD2
Drug	2226_UP	Spironolactone [52-01-7]; Up 200; 9.6uM; MCF7; HT_HG-U133A	Broad Institute CMAP Up	0.004664	0.02653	2	198	GRM8,DRD2
Drug	2083_UP	Isoniazid [54-85-3]; Up 200; 29.2uM; PC3; HT_HG-U133A	Broad Institute CMAP Up	0.004664	0.02653	2	198	CADPS2,PDE4B
Drug	2329_UP	Dantrolene sodium salt [14663-23-1]; Up 200; 11.8uM; MCF7; HT_HG-U133A	Broad Institute CMAP Up	0.00471	0.02653	2	199	MPL,GRM8
Drug	254_UP	SC-58125; Up 200; 10uM; MCF7; HG-U133A	Broad Institute CMAP Up	0.00471	0.02653	2	199	GRM8,DCC
Drug	7450_UP	Levamisole hydrochloride [16595-80-5]; Up 200; 16.6uM; MCF7; HT_HG-U133A	Broad Institute CMAP Up	0.00471	0.02653	2	199	DRD2,PDE4B
Drug	2567_UP	Diethylstilbestrol [56-53-1]; Up 200; 15uM; HL60; HT_HG-U133A	Broad Institute CMAP Up	0.00471	0.02653	2	199	DYNC2H1,PDE4B
Drug	5538_UP	Enilconazole [35554-44-0]; Up 200; 13.4uM; MCF7; HT_HG-U133A	Broad Institute CMAP Up	0.00471	0.02653	2	199	GRM8,PDE4B
Drug	7363_UP	Griseofulvin [126-07-8]; Up 200; 11.2uM; PC3; HT_HG-U133A	Broad Institute CMAP Up	0.00471	0.02653	2	199	CADPS2,DRD2
Drug	4847_UP	Succinylsulfathiazole [116-43-8]; Up 200; 11.2uM; MCF7; HT_HG-U133A	Broad Institute CMAP Up	0.00471	0.02653	2	199	GRM8,DRD2
Drug	4119_DN	Amiprilose hydrochloride [60414-06-4]; Down 200; 11.8uM; MCF7; HT_HG-U133A	Broad Institute CMAP Down	0.00471	0.02653	2	199	GRM8,DRD2
Drug	3320_UP	Nitrofural [59-87-0]; Up 200; 20.2uM; MCF7; HT_HG-U133A	Broad Institute CMAP Up	0.00471	0.02653	2	199	GRM8,DRD2
Drug	7230_UP	Convolamine hydrochloride [500-56-1]; Up 200; 11.8uM; MCF7; HT_HG-U133A	Broad Institute CMAP Up	0.00471	0.02653	2	199	GRM8,DRD2
Drug	3794_UP	Oxaprozin [21256-18-8]; Up 200; 13.6uM; PC3; HT_HG-U133A	Broad Institute CMAP Up	0.00471	0.02653	2	199	GRM8,DRD2
Drug	2545_UP	Demeclocycline hydrochloride [64-73-3]; Up 200; 8uM; HL60; HT_HG-U133A	Broad Institute CMAP Up	0.00471	0.02653	2	199	GRM8,DRD2
Drug	3220_UP	Clopamide [636-54-4]; Up 200; 11.6uM; MCF7; HT_HG-U133A	Broad Institute CMAP Up	0.00471	0.02653	2	199	GRM8,DRD2
Drug	6126_DN	Natamycin [7681-93-8]; Down 200; 6uM; HL60; HT_HG-U133A	Broad Institute CMAP Down	0.00471	0.02653	2	199	DYNC2H1,PDE4B
Drug	4362_UP	Tolbutamide [64-77-7]; Up 200; 14.8uM; MCF7; HT_HG-U133A	Broad Institute CMAP Up	0.00471	0.02653	2	199	GRM8,DRD2
Drug	3512_UP	Piribedil hydrochloride [78213-63-5]; Up 200; 12uM; MCF7; HT_HG-U133A	Broad Institute CMAP Up	0.00471	0.02653	2	199	GRM8,DRD2
Drug	5475_UP	L(-)-vesamicol hydrochloride [112709-59-8]; Up 200; 13.6uM; MCF7; HT_HG-U133A	Broad Institute CMAP Up	0.00471	0.02653	2	199	GRM8,DRD2
Drug	5090_UP	Bufexamac [2438-72-4]; Up 200; 18uM; PC3; HT_HG-U133A	Broad Institute CMAP Up	0.00471	0.02653	2	199	PDE4B,DCC
Drug	4691_UP	Nalidixic acid sodium salt hydrate; Up 200; 14.6uM; MCF7; HT_HG-U133A	Broad Institute CMAP Up	0.00471	0.02653	2	199	GRM8,PDE4B
Drug	5280_UP	Timolol maleate salt [26921-17-5]; Up 200; 9.2uM; MCF7; HT_HG-U133A	Broad Institute CMAP Up	0.00471	0.02653	2	199	MPL,DRD2
Drug	3170_UP	Oxytetracycline dihydrate [6153-64-6]; Up 200; 8uM; MCF7; HT_HG-U133A	Broad Institute CMAP Up	0.00471	0.02653	2	199	DYNC2H1,DRD2
Drug	3353_UP	Carbenoxolone disodium salt [7421-40-1]; Up 200; 6.6uM; MCF7; HT_HG-U133A	Broad Institute CMAP Up	0.00471	0.02653	2	199	GRM8,PDE4B
Drug	3821_UP	Paroxetine maleate [64006-44-6]; Up 200; 1uM; PC3; HT_HG-U133A	Broad Institute CMAP Up	0.00471	0.02653	2	199	GRM8,DCC
Drug	4230_UP	Minaprine dihydrochloride [25953-17-7]; Up 200; 10.8uM; PC3; HT_HG-U133A	Broad Institute CMAP Up	0.00471	0.02653	2	199	GRM8,DRD2
Drug	4687_UP	Griseofulvin [126-07-8]; Up 200; 11.2uM; MCF7; HT_HG-U133A	Broad Institute CMAP Up	0.00471	0.02653	2	199	DRD2,PDE4B
Drug	4140_DN	Benzathine benzylpenicillin [5928-84-7]; Down 200; 4.2uM; MCF7; HT_HG-U133A	Broad Institute CMAP Down	0.00471	0.02653	2	199	GRM8,DRD2
Drug	1790_UP	Folic acid [59-30-3]; Up 200; 9uM; HL60; HG-U133A	Broad Institute CMAP Up	0.00471	0.02653	2	199	DYNC2H1,DRD2
Drug	2266_UP	Oxolinic acid [14698-29-4]; Up 200; 15.4uM; MCF7; HT_HG-U133A	Broad Institute CMAP Up	0.00471	0.02653	2	199	GRM8,DRD2
Drug	3286_UP	Naringin hydrate [11032-30-7]; Up 200; 6.6uM; MCF7; HT_HG-U133A	Broad Institute CMAP Up	0.00471	0.02653	2	199	GRM8,DRD2
Drug	3575_UP	Ondansetron Hydrochloride [103639-04-9]; Up 200; 12.2uM; MCF7; HT_HG-U133A	Broad Institute CMAP Up	0.00471	0.02653	2	199	DRD2,DCC
Drug	4645_UP	Naloxone hydrochloride [357-08-4]; Up 200; 11uM; PC3; HT_HG-U133A	Broad Institute CMAP Up	0.00471	0.02653	2	199	GRM8,DRD2
Drug	6024_UP	Mepenzolate bromide [76-90-4]; Up 200; 9.6uM; MCF7; HT_HG-U133A	Broad Institute CMAP Up	0.00471	0.02653	2	199	GRM8,DRD2
Drug	4775_UP	Pantothenic acid calcium salt monohydrate [63409-48-3]; Up 200; 8uM; MCF7; HT_HG-U133A	Broad Institute CMAP Up	0.00471	0.02653	2	199	DRD2,PDE4B
Drug	2147_DN	Yohimbinic acid monohydrate [27801-27-2]; Down 200; 11.2uM; HL60; HT_HG-U133A	Broad Institute CMAP Down	0.00471	0.02653	2	199	DYNC2H1,DRD2
Drug	2549_UP	Cloperastine hydrochloride [14984-68-0]; Up 200; 11uM; HL60; HT_HG-U133A	Broad Institute CMAP Up	0.00471	0.02653	2	199	DYNC2H1,DCC
Drug	6123_DN	Meprylcaine hydrochloride [956-03-6]; Down 200; 14.8uM; HL60; HT_HG-U133A	Broad Institute CMAP Down	0.00471	0.02653	2	199	DRD2,PDE4B
Drug	DB00568	Cinnarizine	Drug Bank	0.004721	0.02653	1	9	DRD2
Drug	CID000164053	Pam3cys-ala-gly	Stitch	0.004721	0.02653	1	9	MPL
Drug	CID000475096	AC1L9S9A	Stitch	0.004721	0.02653	1	9	DRD2
Drug	CID010884046	CHEBI:334542	Stitch	0.004721	0.02653	1	9	DRD2
Drug	CID000107216	1,3-cyclopentanedicarboxylic acid	Stitch	0.004721	0.02653	1	9	GRM8
Drug	CID000068847	CQ 32-084	Stitch	0.004721	0.02653	1	9	DRD2
Drug	ctd:C459562	L-826,141	CTD	0.004721	0.02653	1	9	PDE4B
Drug	CID000127708	11-OH-NPa	Stitch	0.004721	0.02653	1	9	DRD2
Drug	ctd:C548233	mephedrone	CTD	0.004721	0.02653	1	9	DRD2
Drug	CID000077899	melantonin	Stitch	0.004721	0.02653	1	9	DRD2
Drug	CID000128010	CTK4D3724	Stitch	0.004721	0.02653	1	9	DRD2
Drug	CID010476504	CHEBI:334375	Stitch	0.004721	0.02653	1	9	DRD2
Drug	ctd:D000657	Amoxapine	CTD	0.004721	0.02653	1	9	DRD2
Drug	CID000129409	PAOPA	Stitch	0.004721	0.02653	1	9	DRD2
Drug	ctd:C035964	trequinsin	CTD	0.004721	0.02653	1	9	PDE4B
Drug	CID006917765	AC1OCEMN	Stitch	0.004721	0.02653	1	9	DRD2
Drug	ctd:C005419	oxybutynin	CTD	0.004721	0.02653	1	9	DRD2
Drug	CID006439184	NIASP	Stitch	0.004721	0.02653	1	9	DRD2
Drug	CID000153847	carpropamid	Stitch	0.004721	0.02653	1	9	DRD2
Drug	CID000132955	U91356A	Stitch	0.004721	0.02653	1	9	DRD2
Drug	CID000065490	halopemide	Stitch	0.004721	0.02653	1	9	DRD2
Drug	CID000194310	3',4'-dihydroxynomifensine	Stitch	0.004721	0.02653	1	9	DRD2
Drug	DB00805	Minaprine	Drug Bank	0.004721	0.02653	1	9	DRD2
Drug	ctd:C518313	N-((2,2-dimethyl-2,3-dihydrobenzofuran-7-yloxy)ethyl)-3-(cyclopent-1-enyl)benzylamine	CTD	0.004721	0.02653	1	9	DRD2
Drug	CID006446980	Rilapinum	Stitch	0.004721	0.02653	1	9	DRD2
Drug	CID000071148	tropapride	Stitch	0.004721	0.02653	1	9	DRD2
Drug	ctd:D000336	Aerosols	CTD	0.004721	0.02653	1	9	DRD2
Drug	CID005461878	[11c]tmsx	Stitch	0.004721	0.02653	1	9	DRD2
Drug	CID005311451	SR142948A	Stitch	0.004721	0.02653	1	9	DRD2
Drug	CID000011474	2-pyridinemethanol	Stitch	0.004721	0.02653	1	9	PDE4B
Drug	CID005311462	mM PEP	Stitch	0.004721	0.02653	1	9	GRM8
Drug	CID000126059	McN-5707	Stitch	0.004721	0.02653	1	9	DRD2
Drug	CID000292427	Val-Met	Stitch	0.004721	0.02653	1	9	DRD2
Drug	CID004014619	AC1N21PP	Stitch	0.004721	0.02653	1	9	GRM8
Drug	ctd:D015363	Quinolones	CTD	0.004721	0.02653	1	9	DRD2
Drug	CID000123692	BTCP	Stitch	0.004721	0.02653	1	9	DRD2
Drug	CID000176102	ML-23	Stitch	0.004721	0.02653	1	9	DRD2
Drug	ctd:D008152	Loxapine	CTD	0.004721	0.02653	1	9	DRD2
Drug	3760_UP	Deferoxamine mesylate [138-14-7]; Up 200; 6uM; PC3; HT_HG-U133A	Broad Institute CMAP Up	0.004756	0.02653	2	200	GRM8,DRD2
Drug	6687_UP	Nafronyl oxalate [3200-06-4]; Up 200; 8.4uM; PC3; HT_HG-U133A	Broad Institute CMAP Up	0.004756	0.02653	2	200	GRM8,DRD2
Drug	7404_UP	Ifenprodil tartrate [23210-58-4]; Up 200; 8.4uM; MCF7; HT_HG-U133A	Broad Institute CMAP Up	0.004756	0.02653	2	200	DYNC2H1,DRD2
Drug	4598_DN	Vancomycin hydrochloride [1404-93-9]; Down 200; 2.6uM; PC3; HT_HG-U133A	Broad Institute CMAP Down	0.004756	0.02653	2	200	DRD2,PDE4B
Drug	5679_UP	Methylhydantoin-5-(L) [40856-73-3]; Up 200; 35uM; MCF7; HT_HG-U133A	Broad Institute CMAP Up	0.004756	0.02653	2	200	DRD2,DCC
Drug	6523_UP	Deptropine citrate [2169-75-7]; Up 200; 7.6uM; MCF7; HT_HG-U133A	Broad Institute CMAP Up	0.004756	0.02653	2	200	GRM8,PDE4B
Drug	2510_DN	Etanidazole [22668-01-5]; Down 200; 18.6uM; HL60; HT_HG-U133A	Broad Institute CMAP Down	0.004756	0.02653	2	200	GRM8,PDE4B
Drug	3752_UP	Promazine hydrochloride [53-60-1]; Up 200; 12.4uM; PC3; HT_HG-U133A	Broad Institute CMAP Up	0.004756	0.02653	2	200	GRM8,DRD2
Drug	4605_UP	Naringin hydrate [11032-30-7]; Up 200; 6.6uM; PC3; HT_HG-U133A	Broad Institute CMAP Up	0.004756	0.02653	2	200	GRM8,DRD2
Drug	6002_UP	Iobenguane sulfate; Up 200; 10.8uM; MCF7; HT_HG-U133A	Broad Institute CMAP Up	0.004756	0.02653	2	200	GRM8,DRD2
Drug	3935_UP	Eucatropine hydrochloride [536-93-6]; Up 200; 12.2uM; MCF7; HT_HG-U133A	Broad Institute CMAP Up	0.004756	0.02653	2	200	GRM8,PDE4B
Drug	2278_UP	Oxymetazoline hydrochloride [2315-02-8]; Up 200; 13.4uM; MCF7; HT_HG-U133A	Broad Institute CMAP Up	0.004756	0.02653	2	200	GRM8,PDE4B
Drug	377_UP	celecoxib; Up 200; 10uM; MCF7; HG-U133A	Broad Institute CMAP Up	0.004756	0.02653	2	200	DRD2,PDE4B
Human Phenotype	HP:0100749	Chest pain		0.0008659	0.02667	3	214	MPL,DCUN1D5,DYNC2H1
Human Phenotype	HP:0100777	Exostoses		0.0008776	0.02667	2	45	DCUN1D5,DYNC2H1
Human Phenotype	HP:0001433	Hepatosplenomegaly		0.0009519	0.02683	3	221	MPL,DCUN1D5,DYNC2H1
Human Phenotype	HP:0002273	Tetraparesis		0.0009987	0.02683	2	48	DCUN1D5,DYNC2H1
Human Phenotype	HP:0002965	Cutaneous anergy		0.0009987	0.02683	2	48	DCUN1D5,DYNC2H1
Human Phenotype	HP:0000975	Hyperhidrosis		0.001017	0.02683	3	226	MPL,DCUN1D5,DYNC2H1
Human Phenotype	HP:0002331	Recurrent paroxysmal headache		0.00103	0.02683	3	227	MPL,DCUN1D5,DYNC2H1
Human Phenotype	HP:0002239	Gastrointestinal hemorrhage		0.001043	0.02683	3	228	MPL,DCUN1D5,DYNC2H1
GO: Cellular Component	GO:0030286	dynein complex		0.006464	0.02699	2	208	DYNC2H1,DRD2
Disease	C0013985	Emotional Disturbances	DisGeNET BeFree	0.004535	0.02705	1	8	DRD2
Disease	C0021313	Infection of kidney	DisGeNET BeFree	0.004535	0.02705	1	8	MPL
Disease	C0011251	Delusional disorder	DisGeNET BeFree	0.004535	0.02705	1	8	DRD2
Disease	C4022560	Splanchnic vein thrombosis	DisGeNET BeFree	0.004535	0.02705	1	8	MPL
Disease	C0025237	Melnick-Needles Syndrome	DisGeNET BeFree	0.004535	0.02705	1	8	DRD2
Disease	C1282971	von Willebrand Disease, Type 2B	DisGeNET BeFree	0.004535	0.02705	1	8	MPL
Disease	C0334674	Acute panmyelosis with myelofibrosis	DisGeNET BeFree	0.004535	0.02705	1	8	MPL
Disease	C0233622	Ritual compulsion	DisGeNET BeFree	0.004535	0.02705	1	8	DRD2
Disease	C0025167	Megakaryocytic hyperplasia	DisGeNET BeFree	0.004535	0.02705	1	8	MPL
Disease	C0032019	Pituitary Neoplasms	DisGeNET Curated	0.004535	0.02705	1	8	DRD2
Disease	C0032463	Polycythemia Vera	DisGeNET Curated	0.004535	0.02705	1	8	MPL
Disease	C4329281	Advanced Malignant Solid Neoplasm	DisGeNET BeFree	0.004535	0.02705	1	8	DRD2
Human Phenotype	HP:0005390	Recurrent opportunistic infections		0.001127	0.02758	2	51	DCUN1D5,DYNC2H1
Human Phenotype	HP:0003396	Syringomyelia		0.001127	0.02758	2	51	DCUN1D5,DYNC2H1
Disease	C0233794	Memory impairment	DisGeNET BeFree	0.005031	0.02762	3	648	PTPRZ1,DRD2,PDE4B
Disease	C0006325	Bruxism	DisGeNET BeFree	0.005101	0.02762	1	9	DRD2
Disease	C0221480	Recurrent depression	DisGeNET Curated	0.005101	0.02762	1	9	DRD2
Disease	C4694057	Taq1A POLYMORPHISM	DisGeNET BeFree	0.005101	0.02762	1	9	DRD2
Disease	C4505163	Food Addiction	DisGeNET BeFree	0.005101	0.02762	1	9	DRD2
Disease	C0600241	heroin abuse	DisGeNET Curated	0.005101	0.02762	1	9	DRD2
Disease	C0024517	Major depression, single episode	DisGeNET Curated	0.005101	0.02762	1	9	DRD2
Disease	C0019337	Heroin Dependence	DisGeNET Curated	0.005101	0.02762	1	9	DRD2
Disease	20081125:Vasan	Echocardiographic traits	GWAS	0.005101	0.02762	1	9	PDE4B
Disease	C0175703	Thrombocytopenia-Absent Radius Syndrome	DisGeNET BeFree	0.005101	0.02762	1	9	MPL
Disease	C4505390	Heroin Smoking	DisGeNET Curated	0.005101	0.02762	1	9	DRD2
Disease	C4316810	Writer's Cramp	DisGeNET BeFree	0.005101	0.02762	1	9	DRD2
Disease	C0154676	Organic writer's cramp	DisGeNET BeFree	0.005101	0.02762	1	9	DRD2
Disease	C0032000	Pituitary Adenoma	DisGeNET Curated	0.005101	0.02762	1	9	DRD2
Human Phenotype	HP:0002860	Squamous cell carcinoma		0.001169	0.02789	3	237	DCUN1D5,DYNC2H1,DCC
Human Phenotype	HP:0002963	Abnormal delayed hypersensitivity skin test		0.001217	0.02789	2	53	DCUN1D5,DYNC2H1
Human Phenotype	HP:0003881	Humeral sclerosis		0.00132	0.02789	3	247	MPL,DCUN1D5,DYNC2H1
Human Phenotype	HP:0010786	Urinary tract neoplasm		0.001351	0.02789	3	249	DCUN1D5,DYNC2H1,DCC
Human Phenotype	HP:0011110	Recurrent tonsillitis		0.001408	0.02789	2	57	DCUN1D5,DYNC2H1
Human Phenotype	HP:0002840	Lymphadenitis		0.001408	0.02789	2	57	DCUN1D5,DYNC2H1
Human Phenotype	HP:0100584	Endocarditis		0.001457	0.02789	2	58	DCUN1D5,DYNC2H1
Human Phenotype	HP:0006392	Increased density of long bones		0.001499	0.02789	3	258	MPL,DCUN1D5,DYNC2H1
Human Phenotype	HP:0100523	Liver abscess		0.001508	0.02789	2	59	DCUN1D5,DYNC2H1
Human Phenotype	HP:0002955	Granulomatosis		0.001559	0.02789	2	60	DCUN1D5,DYNC2H1
Human Phenotype	HP:0002749	Osteomalacia		0.001611	0.02789	2	61	DCUN1D5,DYNC2H1
Human Phenotype	HP:0011792	Neoplasm by histology		0.001654	0.02789	4	655	MPL,DCUN1D5,DYNC2H1,DCC
Human Phenotype	HP:0001742	Nasal obstruction		0.001718	0.02789	2	63	DCUN1D5,DYNC2H1
Human Phenotype	HP:0007550	Hypohidrosis or hyperhidrosis		0.001768	0.02789	3	273	MPL,DCUN1D5,DYNC2H1
Human Phenotype	HP:0002716	Lymphadenopathy		0.001826	0.02789	3	276	MPL,DCUN1D5,DYNC2H1
Human Phenotype	HP:0001085	Papilledema		0.001828	0.02789	2	65	DCUN1D5,DYNC2H1
Human Phenotype	HP:0025276	Abnormality of skin adnexa physiology		0.001884	0.02789	3	279	MPL,DCUN1D5,DYNC2H1
Human Phenotype	HP:0003365	Arthralgia of the hip		0.001885	0.02789	2	66	DCUN1D5,DYNC2H1
Human Phenotype	HP:0002385	Paraparesis		0.001885	0.02789	2	66	DCUN1D5,DYNC2H1
Human Phenotype	HP:0000971	Abnormal sweat gland morphology		0.001924	0.02789	3	281	MPL,DCUN1D5,DYNC2H1
Human Phenotype	HP:0000031	Epididymitis		0.001942	0.02789	2	67	DCUN1D5,DYNC2H1
Human Phenotype	HP:0001974	Leukocytosis		0.001984	0.02789	3	284	MPL,DCUN1D5,DYNC2H1
Human Phenotype	HP:0002733	Abnormality of the lymph nodes		0.001984	0.02789	3	284	MPL,DCUN1D5,DYNC2H1
Human Phenotype	HP:0002257	Chronic rhinitis		0.002	0.02789	2	68	DCUN1D5,DYNC2H1
Human Phenotype	HP:0100769	Synovitis		0.002	0.02789	2	68	DCUN1D5,DYNC2H1
Human Phenotype	HP:0006516	Hypersensitivity pneumonitis		0.002058	0.02789	2	69	DCUN1D5,DYNC2H1
Human Phenotype	HP:0002748	Rickets		0.002058	0.02789	2	69	DCUN1D5,DYNC2H1
Human Phenotype	HP:0003565	Elevated erythrocyte sedimentation rate		0.002118	0.02789	2	70	DCUN1D5,DYNC2H1
Human Phenotype	HP:0025021	Abnormal erythrocyte sedimentation rate		0.002118	0.02789	2	70	DCUN1D5,DYNC2H1
Human Phenotype	HP:0100765	Abnormality of the tonsils		0.002179	0.02789	2	71	DCUN1D5,DYNC2H1
Human Phenotype	HP:0002592	Gastric ulcer		0.002179	0.02789	2	71	DCUN1D5,DYNC2H1
Human Phenotype	HP:0012384	Rhinitis		0.002179	0.02789	2	71	DCUN1D5,DYNC2H1
Human Phenotype	HP:0004398	Peptic ulcer		0.002179	0.02789	2	71	DCUN1D5,DYNC2H1
Human Phenotype	HP:0003063	Abnormality of the humerus		0.002261	0.02789	3	297	MPL,DCUN1D5,DYNC2H1
Human Phenotype	HP:0001701	Pericarditis		0.002302	0.02789	2	73	DCUN1D5,DYNC2H1
Human Phenotype	HP:0002893	Pituitary adenoma		0.002302	0.02789	2	73	DCUN1D5,DYNC2H1
Human Phenotype	HP:0030875	Abnormality of pulmonary circulation		0.002328	0.02789	3	300	MPL,DCUN1D5,DYNC2H1
Human Phenotype	HP:0001454	Abnormality of the upper arm		0.002328	0.02789	3	300	MPL,DCUN1D5,DYNC2H1
Human Phenotype	HP:0002835	Aspiration		0.002351	0.02789	3	301	MPL,DCUN1D5,DYNC2H1
Human Phenotype	HP:0002722	Recurrent abscess formation		0.002365	0.02789	2	74	DCUN1D5,DYNC2H1
Human Phenotype	HP:0100721	Mediastinal lymphadenopathy		0.002429	0.02789	2	75	DCUN1D5,DYNC2H1
Human Phenotype	HP:0100722	Abnormality of the mediastinum		0.002429	0.02789	2	75	DCUN1D5,DYNC2H1
Human Phenotype	HP:0009714	Abnormality of the epididymis		0.002429	0.02789	2	75	DCUN1D5,DYNC2H1
Human Phenotype	HP:0005711	Generalized osteosclerosis		0.002466	0.02789	3	306	MPL,DCUN1D5,DYNC2H1
Human Phenotype	HP:0010738	Osteosclerosis		0.002466	0.02789	3	306	MPL,DCUN1D5,DYNC2H1
Human Phenotype	HP:0008221	Adrenal hyperplasia		0.002493	0.02789	2	76	DCUN1D5,DYNC2H1
Human Phenotype	HP:0001698	Pericardial effusion		0.002493	0.02789	2	76	DCUN1D5,DYNC2H1
Human Phenotype	HP:0030182	Tetraplegia/tetraparesis		0.002493	0.02789	2	76	DCUN1D5,DYNC2H1
Human Phenotype	HP:0011750	Neoplasm of the anterior pituitary		0.002559	0.02789	2	77	DCUN1D5,DYNC2H1
Human Phenotype	HP:0040277	Neoplasm of the pituitary gland		0.002559	0.02789	2	77	DCUN1D5,DYNC2H1
Human Phenotype	HP:0004942	Aortic aneurysm		0.002559	0.02789	2	77	DCUN1D5,DYNC2H1
Human Phenotype	HP:0010302	Spinal cord tumor		0.002625	0.0281	2	78	DCUN1D5,DYNC2H1
Human Phenotype	HP:0001080	Biliary tract abnormality		0.002634	0.0281	3	313	MPL,DCUN1D5,DYNC2H1
Human Phenotype	HP:0045027	Abnormality of the thoracic cavity		0.002692	0.02812	2	79	DCUN1D5,DYNC2H1
Human Phenotype	HP:0045026	Abnormality of the mediastinum		0.002692	0.02812	2	79	DCUN1D5,DYNC2H1
Drug	ctd:C092292	ziprasidone	CTD	0.005244	0.02822	1	10	DRD2
Drug	CID005289100	AC1NRCO0	Stitch	0.005244	0.02822	1	10	GRM8
Drug	DB01069	Promethazine	Drug Bank	0.005244	0.02822	1	10	DRD2
Drug	CID006918428	AWD 12-281	Stitch	0.005244	0.02822	1	10	PDE4B
Drug	CID000115007	S 14297	Stitch	0.005244	0.02822	1	10	DRD2
Drug	CID000604519	NIK-247	Stitch	0.005244	0.02822	1	10	DRD2
Drug	CID000134064	Rds-127	Stitch	0.005244	0.02822	1	10	DRD2
Drug	ctd:C451724	NVP ABE171	CTD	0.005244	0.02822	1	10	PDE4B
Drug	CID000014256	dodecylamide	Stitch	0.005244	0.02822	1	10	MPL
Drug	CID000101021	S)-3-phenylpiperidine	Stitch	0.005244	0.02822	1	10	DRD2
Drug	CID000172267	5-OH-DPAT	Stitch	0.005244	0.02822	1	10	DRD2
Drug	CID006450478	tenilapine	Stitch	0.005244	0.02822	1	10	DRD2
Drug	CID000131559	U-86170F	Stitch	0.005244	0.02822	1	10	DRD2
Drug	CID000198695	NS-105	Stitch	0.005244	0.02822	1	10	GRM8
Drug	CID000092214	1-methyl-1,2,3,4-tetrahydroisoquinoline	Stitch	0.005244	0.02822	1	10	DRD2
Drug	ctd:C053079	tautomycin	CTD	0.005244	0.02822	1	10	DRD2
Drug	CID000002780	clebopride	Stitch	0.005244	0.02822	1	10	DRD2
Drug	CID000002902	cyclo(Leu-Gly)	Stitch	0.005244	0.02822	1	10	DRD2
Drug	CID000159842	CM 29-712	Stitch	0.005244	0.02822	1	10	DRD2
Drug	DB01392	Yohimbine	Drug Bank	0.005244	0.02822	1	10	DRD2
Drug	CID000188246	pNBSF	Stitch	0.005244	0.02822	1	10	DRD2
Drug	CID000058145	SDZ 208-912	Stitch	0.005244	0.02822	1	10	DRD2
Drug	CID000090285	2-(di-n-propylamino)tetralin	Stitch	0.005244	0.02822	1	10	DRD2
Drug	CID000010145	Tussiglaucin	Stitch	0.005244	0.02822	1	10	PDE4B
Drug	CID003084985	DO 710	Stitch	0.005244	0.02822	1	10	DRD2
Drug	ctd:D001562	Benzimidazoles	CTD	0.005244	0.02822	1	10	DRD2
Drug	DB00696	Ergotamine	Drug Bank	0.005244	0.02822	1	10	DRD2
Human Phenotype	HP:0012378	Fatigue		0.002733	0.02826	3	317	MPL,DCUN1D5,DYNC2H1
GO: Cellular Component	GO:0030122	AP-2 adaptor complex		0.007083	0.02885	1	12	SGIP1
Human Phenotype	HP:0100570	Carcinoid tumor		0.002828	0.0289	2	81	DCUN1D5,DYNC2H1
Human Phenotype	HP:0007379	Neoplasm of the genitourinary tract		0.002885	0.0289	3	323	DCUN1D5,DYNC2H1,DCC
Human Phenotype	HP:0001888	Lymphopenia		0.002937	0.0289	3	325	MPL,DCUN1D5,DYNC2H1
Human Phenotype	HP:0100707	Abnormal astrocyte morphology		0.002968	0.0289	2	83	DCUN1D5,DYNC2H1
Human Phenotype	HP:0008940	Generalized lymphadenopathy		0.002968	0.0289	2	83	DCUN1D5,DYNC2H1
Human Phenotype	HP:0009592	Astrocytoma		0.002968	0.0289	2	83	DCUN1D5,DYNC2H1
GO: Molecular Function	GO:0038164	thrombopoietin receptor activity		0.0006184	0.02903	1	1	MPL
GO: Molecular Function	GO:0004888	transmembrane signaling receptor activity		0.0007918	0.02903	5	1331	MPL,GRM8,PTPRZ1,DRD2,DCC
GO: Molecular Function	GO:0038023	signaling receptor activity		0.001762	0.02903	5	1587	MPL,GRM8,PTPRZ1,DRD2,DCC
GO: Molecular Function	GO:0060089	molecular transducer activity		0.001762	0.02903	5	1587	MPL,GRM8,PTPRZ1,DRD2,DCC
GO: Molecular Function	GO:0017095	heparan sulfate 6-O-sulfotransferase activity		0.001853	0.02903	1	3	HS6ST3
GO: Molecular Function	GO:0001591	dopamine neurotransmitter receptor activity, coupled via Gi/Go		0.001853	0.02903	1	3	DRD2
Human Phenotype	HP:0004295	Abnormality of the gastric mucosa		0.003111	0.02957	2	85	DCUN1D5,DYNC2H1
Human Phenotype	HP:0004311	Abnormal macrophage morphology		0.003111	0.02957	2	85	DCUN1D5,DYNC2H1
Human Phenotype	HP:0030163	Abnormal vascular physiology		0.003125	0.02957	3	332	MPL,DCUN1D5,DYNC2H1
Disease	C0549414	Blast cell proliferation	DisGeNET BeFree	0.005666	0.03009	1	10	MPL
Disease	C4024989	Hereditary nonpolyposis colorectal carcinoma	DisGeNET BeFree	0.005666	0.03009	1	10	DCC
Disease	C0011206	Delirium	DisGeNET Curated	0.005666	0.03009	1	10	DRD2
Disease	C0563625	Agnosia for Pain	DisGeNET BeFree	0.005704	0.03009	2	204	GRM8,DRD2
Drug	ctd:D001498	3-Pyridinecarboxylic acid, 1,4-dihydro-2,6-dimethyl-5-nitro-4-(2-(trifluoromethyl)phenyl)-, Methyl ester	CTD	0.005767	0.03025	1	11	DRD2
Drug	CID000126582	cyclobutylene AP5	Stitch	0.005767	0.03025	1	11	GRM8
Drug	CID000020262	9-benzyladenine	Stitch	0.005767	0.03025	1	11	PDE4B
Drug	CID000001961	AC1L1CM5	Stitch	0.005767	0.03025	1	11	DRD2
Drug	CID005288871	AC1NRC84	Stitch	0.005767	0.03025	1	11	MPL
Drug	CID009844400	V11294	Stitch	0.005767	0.03025	1	11	PDE4B
Drug	CID000005357	sultopride	Stitch	0.005767	0.03025	1	11	DRD2
Drug	CID000038282	Haloperidol metabolite I	Stitch	0.005767	0.03025	1	11	DRD2
Drug	CID000119146	N-methylspiperone	Stitch	0.005767	0.03025	1	11	DRD2
Drug	CID000130424	NNC 112	Stitch	0.005767	0.03025	1	11	DRD2
Drug	CID000005016	6-Br-APB	Stitch	0.005767	0.03025	1	11	DRD2
Drug	CID000123992	MK-771	Stitch	0.005767	0.03025	1	11	DRD2
Drug	ctd:D010879	Piperazines	CTD	0.005767	0.03025	1	11	DRD2
Drug	CID000000120	AC1L18IU	Stitch	0.005767	0.03025	1	11	DCC
Drug	ctd:C007168	cyanazine	CTD	0.005767	0.03025	1	11	DRD2
Drug	CID000163106	Imido Diphosphate	Stitch	0.005767	0.03025	1	11	DRD2
Drug	CID000007433	DNBA	Stitch	0.005767	0.03025	1	11	MPL
Drug	DB00726	Trimipramine	Drug Bank	0.005767	0.03025	1	11	DRD2
Drug	ctd:D010546	Perphenazine	CTD	0.005767	0.03025	1	11	DRD2
Drug	CID000126745	AC1L2QUC	Stitch	0.005767	0.03025	1	11	DRD2
Human Phenotype	HP:0012140	Abnormality of cells of the lymphoid lineage		0.003235	0.03032	3	336	MPL,DCUN1D5,DYNC2H1
GO: Cellular Component	GO:0030128	clathrin coat of endocytic vesicle		0.007671	0.0305	1	13	SGIP1
GO: Biological Process	GO:0040008	regulation of growth		0.0009258	0.03077	4	798	DCUN1D5,DRD2,SGIP1,DCC
GO: Biological Process	GO:0019935	cyclic-nucleotide-mediated signaling		0.0009753	0.03099	3	346	GRM8,DRD2,PDE4B
GO: Biological Process	GO:0048872	homeostasis of number of cells		0.001042	0.03099	3	354	MPL,CADPS2,PDE4B
GO: Biological Process	GO:0051966	regulation of synaptic transmission, glutamatergic		0.001071	0.03099	2	83	GRM8,DRD2
GO: Biological Process	GO:1905219	regulation of platelet formation		0.001187	0.03099	1	2	MPL
GO: Biological Process	GO:1901898	negative regulation of relaxation of cardiac muscle		0.001187	0.03099	1	2	PDE4B
GO: Biological Process	GO:1905221	positive regulation of platelet formation		0.001187	0.03099	1	2	MPL
GO: Biological Process	GO:0010720	positive regulation of cell development		0.001212	0.03099	3	373	MPL,PTPRZ1,DRD2
GO: Biological Process	GO:0040014	regulation of multicellular organism growth		0.001257	0.03099	2	90	DRD2,SGIP1
GO: Biological Process	GO:0007193	adenylate cyclase-inhibiting G protein-coupled receptor signaling pathway		0.001257	0.03099	2	90	GRM8,DRD2
GO: Biological Process	GO:2000300	regulation of synaptic vesicle exocytosis		0.001313	0.03099	2	92	GRM8,DRD2
GO: Biological Process	GO:0000904	cell morphogenesis involved in differentiation		0.001386	0.03099	4	889	MPL,PTPRZ1,DRD2,DCC
GO: Biological Process	GO:0098916	anterograde trans-synaptic signaling		0.001444	0.03099	4	899	CADPS2,GRM8,DRD2,DCC
GO: Biological Process	GO:0007268	chemical synaptic transmission		0.001444	0.03099	4	899	CADPS2,GRM8,DRD2,DCC
GO: Biological Process	GO:0050795	regulation of behavior		0.001488	0.03099	2	98	DRD2,SGIP1
GO: Biological Process	GO:1901019	regulation of calcium ion transmembrane transporter activity		0.001488	0.03099	2	98	DRD2,PDE4B
GO: Biological Process	GO:0099537	trans-synaptic signaling		0.001499	0.03099	4	908	CADPS2,GRM8,DRD2,DCC
GO: Biological Process	GO:0007194	negative regulation of adenylate cyclase activity		0.00161	0.03099	2	102	GRM8,DRD2
GO: Biological Process	GO:0099536	synaptic signaling		0.001625	0.03099	4	928	CADPS2,GRM8,DRD2,DCC
GO: Biological Process	GO:0043951	negative regulation of cAMP-mediated signaling		0.001642	0.03099	2	103	GRM8,DRD2
GO: Biological Process	GO:0048638	regulation of developmental growth		0.001704	0.03099	3	420	DRD2,SGIP1,DCC
GO: Biological Process	GO:0021954	central nervous system neuron development		0.001705	0.03099	2	105	DRD2,DCC
GO: Biological Process	GO:0031280	negative regulation of cyclase activity		0.001705	0.03099	2	105	GRM8,DRD2
GO: Biological Process	GO:1900166	regulation of glial cell-derived neurotrophic factor production		0.00178	0.03099	1	3	DRD2
GO: Biological Process	GO:1900168	positive regulation of glial cell-derived neurotrophic factor production		0.00178	0.03099	1	3	DRD2
GO: Biological Process	GO:0035702	monocyte homeostasis		0.00178	0.03099	1	3	MPL
GO: Biological Process	GO:0044467	glial cell-derived neurotrophic factor production		0.00178	0.03099	1	3	DRD2
GO: Biological Process	GO:0021965	spinal cord ventral commissure morphogenesis		0.00178	0.03099	1	3	DCC
GO: Biological Process	GO:0051350	negative regulation of lyase activity		0.001803	0.03099	2	108	GRM8,DRD2
GO: Biological Process	GO:0001776	leukocyte homeostasis		0.001971	0.0313	2	113	MPL,PDE4B
GO: Biological Process	GO:2000177	regulation of neural precursor cell proliferation		0.002006	0.0313	2	114	PTPRZ1,DRD2
GO: Biological Process	GO:0071868	cellular response to monoamine stimulus		0.002006	0.0313	2	114	DRD2,PDE4B
GO: Biological Process	GO:0071870	cellular response to catecholamine stimulus		0.002006	0.0313	2	114	DRD2,PDE4B
GO: Biological Process	GO:0035249	synaptic transmission, glutamatergic		0.002006	0.0313	2	114	GRM8,DRD2
GO: Biological Process	GO:0050767	regulation of neurogenesis		0.002037	0.0313	3	447	PTPRZ1,DRD2,DCC
GO: Biological Process	GO:0021510	spinal cord development		0.00204	0.0313	2	115	DYNC2H1,DCC
Drug	CID000003386	fluoxetine	Stitch	0.005979	0.03132	2	225	DRD2,PDE4B
Human Phenotype	HP:0002665	Lymphoma		0.003492	0.03145	3	345	MPL,DCUN1D5,DYNC2H1
Human Phenotype	HP:0100561	Spinal cord lesion		0.003559	0.03145	2	91	DCUN1D5,DYNC2H1
Human Phenotype	HP:0002102	Pleuritis		0.003559	0.03145	2	91	DCUN1D5,DYNC2H1
Human Phenotype	HP:0008207	Primary adrenal insufficiency		0.003559	0.03145	2	91	DCUN1D5,DYNC2H1
Human Phenotype	HP:0011024	Abnormality of the gastrointestinal tract		0.003577	0.03145	5	1527	MPL,DCUN1D5,DYNC2H1,PTPRZ1,DCC
Human Phenotype	HP:0030448	Soft tissue sarcoma		0.003581	0.03145	3	348	DCUN1D5,DYNC2H1,DCC
Human Phenotype	HP:0011134	Low-grade fever		0.003637	0.03145	2	92	DCUN1D5,DYNC2H1
Human Phenotype	HP:0004306	Abnormal endocardium morphology		0.003637	0.03145	2	92	DCUN1D5,DYNC2H1
Human Phenotype	HP:0002181	Cerebral edema		0.003637	0.03145	2	92	DCUN1D5,DYNC2H1
GO: Cellular Component	GO:0030426	growth cone		0.008116	0.03152	2	234	PTPRZ1,DCC
GO: Biological Process	GO:0071869	response to catecholamine		0.002183	0.03154	2	119	DRD2,PDE4B
GO: Biological Process	GO:0071867	response to monoamine		0.002183	0.03154	2	119	DRD2,PDE4B
GO: Biological Process	GO:0140199	negative regulation of adenylate cyclase-activating adrenergic receptor signaling pathway involved in heart process		0.002373	0.03154	1	4	PDE4B
GO: Biological Process	GO:0060160	negative regulation of dopamine receptor signaling pathway		0.002373	0.03154	1	4	DRD2
GO: Biological Process	GO:0021769	orbitofrontal cortex development		0.002373	0.03154	1	4	DRD2
GO: Biological Process	GO:0033563	dorsal/ventral axon guidance		0.002373	0.03154	1	4	DCC
GO: Biological Process	GO:0051586	positive regulation of dopamine uptake involved in synaptic transmission		0.002373	0.03154	1	4	DRD2
GO: Biological Process	GO:1902842	negative regulation of netrin-activated signaling pathway		0.002373	0.03154	1	4	DCC
GO: Biological Process	GO:1902841	regulation of netrin-activated signaling pathway		0.002373	0.03154	1	4	DCC
GO: Biological Process	GO:0051944	positive regulation of catecholamine uptake involved in synaptic transmission		0.002373	0.03154	1	4	DRD2
GO: Cellular Component	GO:0031514	motile cilium		0.008318	0.03157	2	237	DYNC2H1,DRD2
GO: Cellular Component	GO:0030427	site of polarized growth		0.00859	0.0317	2	241	PTPRZ1,DCC
GO: Cellular Component	GO:0015630	microtubule cytoskeleton		0.008732	0.0317	4	1481	DCUN1D5,DYNC2H1,DRD2,PDE4B
Human Phenotype	HP:0000763	Sensory neuropathy		0.003701	0.03173	3	352	MPL,DCUN1D5,DYNC2H1
Disease	C0265275	Jeune thoracic dystrophy	DisGeNET Curated	0.006231	0.03185	1	11	DYNC2H1
Disease	C0262376	anxiety generalized	DisGeNET BeFree	0.006231	0.03185	1	11	DRD2
Disease	20081125:Benjamin	Select biomarker traits	GWAS	0.006231	0.03185	1	11	DRD2
Disease	C0392156	Akathisia	DisGeNET BeFree	0.006231	0.03185	1	11	DRD2
Disease	C3699402	Alcohol abuse or dependence	DisGeNET BeFree	0.006231	0.03185	1	11	DRD2
Drug	CID000005426	thalidomide	Stitch	0.006186	0.03209	2	229	MPL,PDE4B
Drug	CID000122245	iodosulpride	Stitch	0.00629	0.03209	1	12	DRD2
Drug	CID000156328	CI-1041	Stitch	0.00629	0.03209	1	12	DRD2
Drug	CID000166553	arofylline	Stitch	0.00629	0.03209	1	12	PDE4B
Drug	CID000003792	I Tax	Stitch	0.00629	0.03209	1	12	DRD2
Drug	CID000122197	FP-CIT	Stitch	0.00629	0.03209	1	12	DRD2
Drug	CID000131905	S 14506	Stitch	0.00629	0.03209	1	12	DRD2
Drug	CID001894360	AMN082	Stitch	0.00629	0.03209	1	12	GRM8
Drug	CID000003494	glycopyrrolate	Stitch	0.00629	0.03209	1	12	CADPS2
Drug	ctd:C014983	amitraz	CTD	0.00629	0.03209	1	12	DRD2
Drug	CID000008453	imidazolidinone	Stitch	0.00629	0.03209	1	12	DRD2
Drug	CID000071351	ocaperidone	Stitch	0.00629	0.03209	1	12	DRD2
Drug	CID000104843	ergovaline	Stitch	0.00629	0.03209	1	12	DRD2
Drug	ctd:D010880	Piperidines	CTD	0.00629	0.03209	1	12	DRD2
Drug	CID000033013	talsupram	Stitch	0.00629	0.03209	1	12	DRD2
Drug	CID000016363	benperidol	Stitch	0.00629	0.03209	1	12	DRD2
Drug	CID000001240	tetrahydronaphthalen-1-ol	Stitch	0.00629	0.03209	1	12	DRD2
Drug	CID000001238	octoclothepin	Stitch	0.00629	0.03209	1	12	DRD2
Drug	DB01239	Chlorprothixene	Drug Bank	0.00629	0.03209	1	12	DRD2
Drug	CID000123696	Uh 232	Stitch	0.00629	0.03209	1	12	DRD2
Drug	CID000003106	N,N-dipropyldopamine	Stitch	0.00629	0.03209	1	12	DRD2
Human Phenotype	HP:0012144	Abnormal monocyte morphology		0.003794	0.03225	2	94	DCUN1D5,DYNC2H1
GO: Biological Process	GO:0045807	positive regulation of endocytosis		0.002481	0.03254	2	127	DRD2,SGIP1
Drug	CID000000723	2-butenedioate	Stitch	0.006451	0.03287	2	234	GRM8,DRD2
Drug	CID000000191	arabinosyladenine	Stitch	0.0065	0.03309	3	762	GRM8,DRD2,PDE4B
Disease	C0750951	Lenticulostriate Disorders	DisGeNET Curated	0.006796	0.0331	1	12	DRD2
Disease	C0009460	Communication impairment	DisGeNET BeFree	0.006796	0.0331	1	12	DRD2
Disease	C0015371	Extrapyramidal Disorders	DisGeNET Curated	0.006796	0.0331	1	12	DRD2
Disease	C0012734	Disruptive Behavior Disorder	DisGeNET BeFree	0.006796	0.0331	1	12	DRD2
Disease	C0004782	Basal Ganglia Diseases	DisGeNET Curated	0.006796	0.0331	1	12	DRD2
Disease	C0376545	Hematologic Neoplasms	DisGeNET Curated	0.006796	0.0331	1	12	MPL
Disease	C0040028	Thrombocythemia, Essential	DisGeNET Curated	0.006796	0.0331	1	12	MPL
Disease	C0027022	Myeloproliferative disease	DisGeNET Curated	0.006796	0.0331	1	12	MPL
GO: Molecular Function	GO:0001642	group III metabotropic glutamate receptor activity		0.00247	0.03317	1	4	GRM8
GO: Cellular Component	GO:0098691	dopaminergic synapse		0.009434	0.03352	1	16	DRD2
GO: Biological Process	GO:0006939	smooth muscle contraction		0.002597	0.03363	2	130	DRD2,PDE4B
Drug	CID011809364	2nq6	Stitch	0.006812	0.03392	1	13	MPL
Drug	CID005311256	AC1NSKBB	Stitch	0.006812	0.03392	1	13	GRM8
Drug	CID000208951	bifeprunox	Stitch	0.006812	0.03392	1	13	DRD2
Drug	CID000195080	4-aminospiroperidol	Stitch	0.006812	0.03392	1	13	DRD2
Drug	ctd:C050504	tianeptine	CTD	0.006812	0.03392	1	13	DRD2
Drug	CID003964410	Mspg	Stitch	0.006812	0.03392	1	13	GRM8
Drug	CID000012453	Sordinol	Stitch	0.006812	0.03392	1	13	DRD2
Drug	ctd:D013134	Spiperone	CTD	0.006812	0.03392	1	13	DRD2
Drug	ctd:C046649	ropinirole	CTD	0.006812	0.03392	1	13	DRD2
Drug	CID000068896	vinconate	Stitch	0.006812	0.03392	1	13	DRD2
Drug	CID000123956	AC1L3XM7	Stitch	0.006812	0.03392	1	13	DRD2
Drug	CID000047652	nantradol hydrochloride	Stitch	0.006812	0.03392	1	13	DRD2
Drug	CID000011815	1,3-indandione	Stitch	0.006812	0.03392	1	13	PDE4B
Drug	CID000003055	diphenidol	Stitch	0.006812	0.03392	1	13	DRD2
Drug	CID000125564	blonanserin	Stitch	0.006812	0.03392	1	13	DRD2
Drug	CID000077258	tripyridyltriazine	Stitch	0.006812	0.03392	1	13	DRD2
Drug	CID005311463	MSOPPE	Stitch	0.006812	0.03392	1	13	GRM8
Drug	CID000009276	Bulbokaprin	Stitch	0.006812	0.03392	1	13	DRD2
Human Phenotype	HP:0100726	Kaposi's sarcoma		0.004037	0.03402	2	97	DCUN1D5,DYNC2H1
GO: Biological Process	GO:0050773	regulation of dendrite development		0.002676	0.03421	2	132	PTPRZ1,DCC
Disease	C0751529	Stuttering, Developmental	DisGeNET BeFree	0.00736	0.03422	1	13	DRD2
Disease	C0242287	Isaacs syndrome	DisGeNET BeFree	0.00736	0.03422	1	13	DCC
Disease	C0036996	Short Rib-Polydactyly Syndrome	DisGeNET Curated	0.00736	0.03422	1	13	DYNC2H1
Disease	C0678356	alcohol effect	DisGeNET BeFree	0.00736	0.03422	1	13	PTPRZ1
Disease	C0001614	Adrenal Cortex Diseases	DisGeNET BeFree	0.00736	0.03422	1	13	DRD2
Disease	C0034535	Radiation Syndrome	DisGeNET BeFree	0.00736	0.03422	1	13	MPL
Disease	C0595905	cortex bone disorders	DisGeNET BeFree	0.00736	0.03422	1	13	DRD2
Disease	C0234379	Resting Tremor	DisGeNET BeFree	0.00736	0.03422	1	13	DRD2
GO: Biological Process	GO:0007631	feeding behavior		0.002756	0.03438	2	134	DRD2,SGIP1
GO: Biological Process	GO:0046928	regulation of neurotransmitter secretion		0.002797	0.03438	2	135	GRM8,DRD2
GO: Biological Process	GO:0048259	regulation of receptor-mediated endocytosis		0.002838	0.03438	2	136	DRD2,SGIP1
GO: Biological Process	GO:0140192	regulation of adenylate cyclase-activating adrenergic receptor signaling pathway involved in heart process		0.002965	0.03438	1	5	PDE4B
GO: Biological Process	GO:2000436	positive regulation of protein neddylation		0.002965	0.03438	1	5	DCUN1D5
GO: Biological Process	GO:0071878	negative regulation of adenylate cyclase-activating adrenergic receptor signaling pathway		0.002965	0.03438	1	5	PDE4B
GO: Biological Process	GO:1904000	positive regulation of eating behavior		0.002965	0.03438	1	5	SGIP1
GO: Biological Process	GO:0038163	thrombopoietin-mediated signaling pathway		0.002965	0.03438	1	5	MPL
GO: Cellular Component	GO:0030132	clathrin coat of coated pit		0.01061	0.03441	1	18	SGIP1
GO: Cellular Component	GO:0005930	axoneme		0.01061	0.03441	2	269	DYNC2H1,DRD2
GO: Cellular Component	GO:0099512	supramolecular fiber		0.01076	0.03441	4	1572	DYNC2H1,PTPRZ1,DRD2,PDE4B
GO: Cellular Component	GO:0097014	ciliary plasm		0.01076	0.03441	2	271	DYNC2H1,DRD2
GO: Cellular Component	GO:0099081	supramolecular polymer		0.01095	0.03441	4	1580	DYNC2H1,PTPRZ1,DRD2,PDE4B
GO: Cellular Component	GO:0030659	cytoplasmic vesicle membrane		0.01111	0.03441	3	822	CADPS2,DRD2,SGIP1
GO: Cellular Component	GO:0030425	dendrite		0.01133	0.03441	3	828	PTPRZ1,DRD2,PDE4B
GO: Cellular Component	GO:0097447	dendritic tree		0.01133	0.03441	3	828	PTPRZ1,DRD2,PDE4B
Disease	C0027796	Neuralgia	DisGeNET BeFree	0.007699	0.03452	3	755	GRM8,DRD2,DCC
Disease	C3668948	Circling behavior	DisGeNET BeFree	0.007925	0.03452	1	14	DRD2
Disease	C0032273	Pneumoconiosis	DisGeNET Curated	0.007925	0.03452	1	14	PTPRZ1
Disease	C0004681	Bagassosis	DisGeNET Curated	0.007925	0.03452	1	14	PTPRZ1
Disease	C0040332	Tobacco Dependence	DisGeNET Curated	0.007925	0.03452	1	14	DRD2
Disease	C0024507	Majewski Syndrome	DisGeNET Curated	0.007925	0.03452	1	14	DYNC2H1
Disease	C0028043	Nicotine Dependence	DisGeNET Curated	0.007925	0.03452	1	14	DRD2
Disease	C0454455	Mirror movements disorder	DisGeNET BeFree	0.007925	0.03452	1	14	DCC
Disease	C0376384	Nicotine Use Disorder	DisGeNET Curated	0.007925	0.03452	1	14	DRD2
Disease	C0004936	Mental disorders	DisGeNET BeFree	0.007927	0.03452	3	763	CADPS2,DRD2,PDE4B
Human Phenotype	HP:0011001	Increased bone mineral density		0.004142	0.03462	3	366	MPL,DCUN1D5,DYNC2H1
Drug	ctd:D008094	Lithium	CTD	0.007106	0.03533	2	246	DRD2,PDE4B
Drug	ctd:C502851	quinocetone	CTD	0.007218	0.03533	2	248	GRM8,DYNC2H1
Drug	ctd:D000242	Cyclic AMP	CTD	0.007218	0.03533	2	248	DRD2,PDE4B
Drug	CID000096266	isochroman	Stitch	0.007335	0.03533	1	14	DRD2
Drug	CID000005467	tiapride	Stitch	0.007335	0.03533	1	14	DRD2
Drug	ctd:D000069583	Pregabalin	CTD	0.007335	0.03533	1	14	DRD2
Drug	CID000004940	propiomazine	Stitch	0.007335	0.03533	1	14	DRD2
Drug	CID000013878	deisopropylatrazine	Stitch	0.007335	0.03533	1	14	DRD2
Drug	DB00589	Lisuride	Drug Bank	0.007335	0.03533	1	14	DRD2
Drug	CID000086101	epidepride	Stitch	0.007335	0.03533	1	14	DRD2
Drug	DB00420	Promazine	Drug Bank	0.007335	0.03533	1	14	DRD2
Drug	DB00413	Pramipexole	Drug Bank	0.007335	0.03533	1	14	DRD2
Drug	CID000009082	cysteamine hydrochloride	Stitch	0.007335	0.03533	1	14	DRD2
Drug	CID000015443	azaperone	Stitch	0.007335	0.03533	1	14	DRD2
Drug	DB00268	Ropinirole	Drug Bank	0.007335	0.03533	1	14	DRD2
Drug	CID000235382	2-methyl-6-styrylpyridine	Stitch	0.007335	0.03533	1	14	GRM8
Drug	CID000091767	2'CH3-MPTP	Stitch	0.007335	0.03533	1	14	DRD2
Drug	DB00131	Adenosine monophosphate	Drug Bank	0.007335	0.03533	1	14	PDE4B
Drug	CID000003388	fluphenazine decanoate	Stitch	0.007335	0.03533	1	14	DRD2
Drug	CID000003344	fenspiride	Stitch	0.007335	0.03533	1	14	PDE4B
Drug	ctd:D000068882	Paliperidone Palmitate	CTD	0.007335	0.03533	1	14	DRD2
Drug	DB00734	Risperidone	Drug Bank	0.007335	0.03533	1	14	DRD2
Drug	DB00777	Propiomazine	Drug Bank	0.007335	0.03533	1	14	DRD2
Drug	CID000058144	CY 208-243	Stitch	0.007335	0.03533	1	14	DRD2
Drug	CID005311456	MTPG	Stitch	0.007335	0.03533	1	14	GRM8
Drug	CID000162542	benzimidazol-2-one	Stitch	0.007335	0.03533	1	14	DRD2
Drug	ctd:C012729	2-amino-4-phosphonobutyric acid	CTD	0.007335	0.03533	1	14	GRM8
Drug	CID000122324	A68930	Stitch	0.007335	0.03533	1	14	DRD2
GO: Cellular Component	GO:0012506	vesicle membrane		0.01194	0.03543	3	844	CADPS2,DRD2,SGIP1
GO: Cellular Component	GO:0030424	axon		0.01209	0.03543	3	848	PTPRZ1,DRD2,DCC
Disease	C0233612	Waxy flexibility	DisGeNET Curated	0.008488	0.03564	1	15	DRD2
Disease	C0013386	Dyskinesia, Drug-Induced	DisGeNET Curated	0.008488	0.03564	1	15	DRD2
Disease	C0027849	Neuroleptic Malignant Syndrome	DisGeNET BeFree	0.008488	0.03564	1	15	DRD2
Disease	C0751088	Dyskinesia, Medication-Induced	DisGeNET Curated	0.008488	0.03564	1	15	DRD2
Disease	C0007370	Catalepsy	DisGeNET Curated	0.008488	0.03564	1	15	DRD2
Disease	C1456624	Methamphetamine abuse	DisGeNET BeFree	0.008488	0.03564	1	15	DRD2
Disease	C0746402	manic symptom	DisGeNET BeFree	0.008488	0.03564	1	15	DRD2
Human Phenotype	HP:0000873	Diabetes insipidus		0.004371	0.03623	2	101	DCUN1D5,DYNC2H1
GO: Molecular Function	GO:0004952	dopamine neurotransmitter receptor activity		0.003087	0.03627	1	5	DRD2
Disease	C0011570	Mental Depression	DisGeNET Curated	0.008715	0.03641	2	254	DRD2,PDE4B
GO: Cellular Component	GO:0005868	cytoplasmic dynein complex		0.01295	0.03666	1	22	DYNC2H1
GO: Cellular Component	GO:0000930	gamma-tubulin complex		0.01295	0.03666	1	22	PDE4B
Drug	CID000002376	AC1Q3ZOL	Stitch	0.00779	0.03694	2	258	GRM8,DRD2
Drug	CID000005440	thiethylperazine	Stitch	0.007857	0.03694	1	15	DRD2
Drug	CID000173870	SKF 75670	Stitch	0.007857	0.03694	1	15	DRD2
Drug	CID000004257	mosapramine	Stitch	0.007857	0.03694	1	15	DRD2
Drug	ctd:C095427	A 86929	CTD	0.007857	0.03694	1	15	DRD2
Drug	CID003408722	nafadotride	Stitch	0.007857	0.03694	1	15	DRD2
Drug	CID000011051	elymoclavin	Stitch	0.007857	0.03694	1	15	DRD2
Drug	DB00248	Cabergoline	Drug Bank	0.007857	0.03694	1	15	DRD2
Drug	CID000009429	thioproperazine	Stitch	0.007857	0.03694	1	15	DRD2
Drug	CID000012131	tricaproin	Stitch	0.007857	0.03694	1	15	MPL
Drug	ctd:C001801	mitragynine	CTD	0.007857	0.03694	1	15	DRD2
Drug	CID000068714	AC1L2AAS	Stitch	0.007857	0.03694	1	15	DRD2
Drug	CID000005117	PD 128907	Stitch	0.007857	0.03694	1	15	DRD2
Drug	CID000256927	NSC-84513	Stitch	0.007857	0.03694	1	15	DCC
Drug	ctd:C501474	4-OH-2',3,3',4',5'-pentachlorobiphenyl	CTD	0.007857	0.03694	1	15	DRD2
Drug	CID000719408	U-14,624	Stitch	0.007857	0.03694	1	15	DRD2
Drug	DB00714	Apomorphine	Drug Bank	0.007857	0.03694	1	15	DRD2
Drug	CID000114875	RU 24213	Stitch	0.007857	0.03694	1	15	DRD2
Drug	CID000005626	TAM67	Stitch	0.007857	0.03694	1	15	DRD2
Drug	CID000079038	tropinone	Stitch	0.007857	0.03694	1	15	DRD2
Drug	CID000163839	OPC-4392	Stitch	0.007857	0.03694	1	15	DRD2
Human Phenotype	HP:0000458	Anosmia		0.00463	0.03758	2	104	DCUN1D5,DYNC2H1
Human Phenotype	HP:0012735	Cough		0.00463	0.03758	2	104	DCUN1D5,DYNC2H1
Human Phenotype	HP:0002027	Abdominal pain		0.004651	0.03758	3	381	MPL,DCUN1D5,DYNC2H1
Human Phenotype	HP:0003765	Psoriasiform dermatitis		0.004717	0.03758	2	105	DCUN1D5,DYNC2H1
Human Phenotype	HP:0011029	Internal hemorrhage		0.004721	0.03758	3	383	MPL,DCUN1D5,DYNC2H1
GO: Biological Process	GO:0050804	modulation of chemical synaptic transmission		0.00343	0.03772	3	537	GRM8,DRD2,DCC
GO: Biological Process	GO:0099177	regulation of trans-synaptic signaling		0.003448	0.03772	3	538	GRM8,DRD2,DCC
GO: Biological Process	GO:0033602	negative regulation of dopamine secretion		0.003557	0.03772	1	6	DRD2
GO: Biological Process	GO:0021853	cerebral cortex GABAergic interneuron migration		0.003557	0.03772	1	6	DRD2
GO: Biological Process	GO:0015015	heparan sulfate proteoglycan biosynthetic process, enzymatic modification		0.003557	0.03772	1	6	HS6ST3
GO: Biological Process	GO:0051582	positive regulation of neurotransmitter uptake		0.003557	0.03772	1	6	DRD2
GO: Biological Process	GO:0007195	adenylate cyclase-inhibiting dopamine receptor signaling pathway		0.003557	0.03772	1	6	DRD2
GO: Biological Process	GO:0051588	regulation of neurotransmitter transport		0.003574	0.03772	2	153	GRM8,DRD2
GO: Biological Process	GO:0007189	adenylate cyclase-activating G protein-coupled receptor signaling pathway		0.00362	0.03772	2	154	DRD2,PDE4B
GO: Biological Process	GO:0051960	regulation of nervous system development		0.003632	0.03772	3	548	PTPRZ1,DRD2,DCC
Human Phenotype	HP:0009733	Glioma		0.004806	0.03782	2	106	DCUN1D5,DYNC2H1
Human Phenotype	HP:0012719	Functional abnormality of the gastrointestinal tract		0.00484	0.03782	4	865	MPL,DCUN1D5,DYNC2H1,PTPRZ1
Human Phenotype	HP:0002090	Pneumonia		0.005048	0.03782	3	392	MPL,DCUN1D5,DYNC2H1
Human Phenotype	HP:0000651	Diplopia		0.005077	0.03782	2	109	DCUN1D5,DYNC2H1
Human Phenotype	HP:0011514	Abnormality of binocular vision		0.005077	0.03782	2	109	DCUN1D5,DYNC2H1
Human Phenotype	HP:0000853	Goiter		0.005077	0.03782	2	109	DCUN1D5,DYNC2H1
Human Phenotype	HP:0002196	Myelopathy		0.005077	0.03782	2	109	DCUN1D5,DYNC2H1
Human Phenotype	HP:0001882	Leukopenia		0.005122	0.03782	3	394	MPL,DCUN1D5,DYNC2H1
Human Phenotype	HP:0001269	Hemiparesis		0.005169	0.03782	2	110	DCUN1D5,DYNC2H1
Human Phenotype	HP:0100280	Crohn's disease		0.005169	0.03782	2	110	DCUN1D5,DYNC2H1
Human Phenotype	HP:0002902	Hyponatremia		0.005169	0.03782	2	110	DCUN1D5,DYNC2H1
Human Phenotype	HP:0002301	Hemiplegia		0.005261	0.03782	2	111	DCUN1D5,DYNC2H1
Human Phenotype	HP:0002315	Headache		0.005273	0.03782	3	398	MPL,DCUN1D5,DYNC2H1
Human Phenotype	HP:0100512	Low levels of vitamin D		0.005354	0.03782	2	112	DCUN1D5,DYNC2H1
Human Phenotype	HP:0012640	Abnormality of intracranial pressure		0.005354	0.03782	2	112	DCUN1D5,DYNC2H1
Human Phenotype	HP:0002516	Increased intracranial pressure		0.005354	0.03782	2	112	DCUN1D5,DYNC2H1
Human Phenotype	HP:0006510	Chronic pulmonary obstruction		0.005449	0.03795	2	113	DCUN1D5,DYNC2H1
Human Phenotype	HP:0001697	Abnormal pericardium morphology		0.005449	0.03795	2	113	DCUN1D5,DYNC2H1
Drug	CID000024759	hyaluronan	Stitch	0.008084	0.03797	2	263	GRM8,PTPRZ1
GO: Biological Process	GO:0007409	axonogenesis		0.003707	0.0381	3	552	PTPRZ1,DRD2,DCC
Drug	CID000127928	CDP840	Stitch	0.008379	0.03826	1	16	PDE4B
Drug	CID000034771	delta H	Stitch	0.008379	0.03826	1	16	DRD2
Drug	CID000037186	avridine	Stitch	0.008379	0.03826	1	16	MPL
Drug	ctd:D009271	Naltrexone	CTD	0.008379	0.03826	1	16	DRD2
Drug	CID000134141	fluphenazine-N-mustard	Stitch	0.008379	0.03826	1	16	DRD2
Drug	CID000002446	bromopride	Stitch	0.008379	0.03826	1	16	DRD2
Drug	ctd:C424423	Roflumilast	CTD	0.008379	0.03826	1	16	PDE4B
Drug	CID000006564	1,2-dichloropropane	Stitch	0.008379	0.03826	1	16	DCC
Drug	CID000022563	deethylatrazine	Stitch	0.008379	0.03826	1	16	DRD2
Drug	CID000014241	ethylglutamate	Stitch	0.008379	0.03826	1	16	GRM8
Drug	ctd:D005476	Fluphenazine	CTD	0.008379	0.03826	1	16	DRD2
Drug	CID000011638	CH3F	Stitch	0.008379	0.03826	1	16	DRD2
Drug	CID003001082	LY73497	Stitch	0.008379	0.03826	1	16	DRD2
Drug	CID000037586	lergotrile	Stitch	0.008379	0.03826	1	16	DRD2
Drug	CID000023736	DMSP	Stitch	0.008379	0.03826	1	16	GRM8
Drug	CID000005086	Ro 41-1049	Stitch	0.008379	0.03826	1	16	DRD2
Drug	CID010130754	2-PMPA	Stitch	0.008379	0.03826	1	16	GRM8
Drug	ctd:D000069348	Quetiapine Fumarate	CTD	0.008379	0.03826	1	16	DRD2
Drug	CID000023497	L-DOPA methyl ester	Stitch	0.008379	0.03826	1	16	DRD2
Drug	CID000170192	Equithesin	Stitch	0.008379	0.03826	1	16	DRD2
Drug	CID000015139	fluanisone	Stitch	0.008379	0.03826	1	16	DRD2
Drug	CID000003124	6-methyltetrahydropterin	Stitch	0.008379	0.03826	1	16	DRD2
Drug	ctd:D001549	Benzamides	CTD	0.008379	0.03826	1	16	DRD2
Drug	CID000052919	haloperidol decanoate	Stitch	0.008379	0.03826	1	16	DRD2
Drug	ctd:D010479	Pergolide	CTD	0.008379	0.03826	1	16	DRD2
GO: Biological Process	GO:0040007	growth		0.003823	0.0385	4	1172	DCUN1D5,DRD2,SGIP1,DCC
GO: Biological Process	GO:0007417	central nervous system development		0.003823	0.0385	4	1172	DYNC2H1,PTPRZ1,DRD2,DCC
GO: Molecular Function	GO:0005042	netrin receptor activity		0.003703	0.03868	1	6	DCC
Disease	C0522174	Delinquent behavior	DisGeNET BeFree	0.009615	0.03898	1	17	DRD2
Disease	C0006870	Cannabis Dependence	DisGeNET Curated	0.009615	0.03898	1	17	DRD2
Disease	C0410719	Deformity of bone	DisGeNET BeFree	0.009615	0.03898	1	17	MPL
Disease	C3887640	Astrocytosis	DisGeNET Curated	0.009615	0.03898	1	17	GRM8
Disease	C0017639	Gliosis	DisGeNET Curated	0.009615	0.03898	1	17	GRM8
Disease	C0233514	Abnormal behavior	DisGeNET BeFree	0.009667	0.039	3	820	CADPS2,DRD2,PDE4B
Human Phenotype	HP:0002858	Meningioma		0.005639	0.03901	2	115	DCUN1D5,DYNC2H1
Human Phenotype	HP:0005353	Recurrent herpes		0.005736	0.03918	2	116	DCUN1D5,DYNC2H1
Human Phenotype	HP:0004930	Abnormality of the pulmonary vasculature		0.005742	0.03918	3	410	MPL,DCUN1D5,DYNC2H1
Disease	C0080203	Tachyarrhythmia	DisGeNET Curated	0.01018	0.03933	1	18	DRD2
Disease	C0871099	positive and negative symptoms	DisGeNET BeFree	0.01018	0.03933	1	18	DRD2
Disease	C0748073	psychosocial stressor	DisGeNET BeFree	0.01018	0.03933	1	18	DRD2
Disease	C0272278	Congenital thrombocytopenia	DisGeNET BeFree	0.01018	0.03933	1	18	MPL
Disease	C0039231	Tachycardia	DisGeNET Curated	0.01018	0.03933	1	18	DRD2
Disease	C0085119	Foot Ulcer	DisGeNET BeFree	0.01018	0.03933	1	18	DRD2
GO: Biological Process	GO:0000902	cell morphogenesis		0.004126	0.0394	4	1197	MPL,PTPRZ1,DRD2,DCC
GO: Biological Process	GO:1900149	positive regulation of Schwann cell migration		0.004149	0.0394	1	7	PTPRZ1
GO: Biological Process	GO:1901078	negative regulation of relaxation of muscle		0.004149	0.0394	1	7	PDE4B
GO: Biological Process	GO:0090325	regulation of locomotion involved in locomotory behavior		0.004149	0.0394	1	7	DRD2
GO: Biological Process	GO:0033564	anterior/posterior axon guidance		0.004149	0.0394	1	7	DCC
GO: Biological Process	GO:0007196	adenylate cyclase-inhibiting G protein-coupled glutamate receptor signaling pathway		0.004149	0.0394	1	7	GRM8
GO: Biological Process	GO:0008277	regulation of G protein-coupled receptor signaling pathway		0.004192	0.03943	2	166	DRD2,PDE4B
GO: Biological Process	GO:0007190	activation of adenylate cyclase activity		0.004241	0.03952	2	167	DRD2,PDE4B
Drug	ctd:D002922	Ciguatoxins	CTD	0.008678	0.03959	3	846	PTPRZ1,PDE4B,DCC
Drug	CID000002818	clozapine	Stitch	0.008747	0.03985	2	274	DRD2,PDE4B
Drug	CID000131100	Org 9935	Stitch	0.0089	0.03985	1	17	PDE4B
Drug	CID000065990	tolafentrine	Stitch	0.0089	0.03985	1	17	PDE4B
Drug	CID000005417	NSC 36363	Stitch	0.0089	0.03985	1	17	DRD2
Drug	ctd:C090413	N-(2-(4-(2-methoxyphenyl)-1-piperazinyl)ethyl)-N-(2-pyridinyl)cyclohexanecarboxamide	CTD	0.0089	0.03985	1	17	DRD2
Drug	CID000447153	2,3-difluorobenzyl alcohol	Stitch	0.0089	0.03985	1	17	GRM8
Drug	CID000155806	8 mm x	Stitch	0.0089	0.03985	1	17	PDE4B
Drug	CID000005000	Quazinona	Stitch	0.0089	0.03985	1	17	PDE4B
Drug	CID000132787	S 15535	Stitch	0.0089	0.03985	1	17	DRD2
Drug	CID000123836	dihydrotetrabenazine	Stitch	0.0089	0.03985	1	17	DRD2
Drug	CID000114911	aporphine	Stitch	0.0089	0.03985	1	17	DRD2
Drug	DB01267	Paliperidone	Drug Bank	0.0089	0.03985	1	17	DRD2
Drug	CID000001217	3HPG	Stitch	0.0089	0.03985	1	17	GRM8
Drug	CID000115367	perospirone	Stitch	0.0089	0.03985	1	17	DRD2
Drug	CID000000091	3HPP	Stitch	0.0089	0.03985	1	17	DRD2
Drug	ctd:C000593032	PGW5 compound	CTD	0.0089	0.03985	1	17	DRD2
Drug	DB01186	Pergolide	Drug Bank	0.0089	0.03985	1	17	DRD2
GO: Cellular Component	GO:0005875	microtubule associated complex		0.01442	0.04015	2	316	DYNC2H1,DRD2
Human Phenotype	HP:0100511	Abnormality of vitamin D metabolism		0.005931	0.04019	2	118	DCUN1D5,DYNC2H1
Drug	CID000004425	EN-1530	Stitch	0.008994	0.04023	2	278	GRM8,DRD2
Drug	CID000001805	ara-AC	Stitch	0.009057	0.04047	2	279	MPL,PTPRZ1
Disease	C0033027	Preleukemia	DisGeNET BeFree	0.01074	0.04055	1	19	MPL
Disease	C1292778	Chronic myeloproliferative disorder	DisGeNET Curated	0.01074	0.04055	1	19	MPL
Disease	C0221155	Systolic hypertension	DisGeNET BeFree	0.01074	0.04055	1	19	DRD2
Disease	C0233477	Dysphoric mood	DisGeNET BeFree	0.01074	0.04055	1	19	DRD2
Human Phenotype	HP:0007359	Focal-onset seizure		0.006129	0.04126	2	120	DCUN1D5,DYNC2H1
Drug	CID000003007	amphetamine	Stitch	0.009371	0.04134	2	284	GRM8,DRD2
Drug	ctd:C001478	N(6)-(delta(2)-isopentenyl)adenine	CTD	0.009421	0.04134	1	18	PDE4B
Drug	ctd:C433247	Cilomilast	CTD	0.009421	0.04134	1	18	PDE4B
Drug	CID000013820	triethyltin chloride	Stitch	0.009421	0.04134	1	18	PDE4B
Drug	CID000070556	spirodecanone	Stitch	0.009421	0.04134	1	18	DRD2
Drug	CID000023969	arsonium	Stitch	0.009421	0.04134	1	18	PDE4B
Drug	CID000002112	AMPT	Stitch	0.009421	0.04134	1	18	DRD2
Drug	CID000013651	4-phenylpyridine	Stitch	0.009421	0.04134	1	18	DRD2
Drug	CID000092411	PACPX	Stitch	0.009421	0.04134	1	18	DRD2
Drug	CID000183782	RS 67333	Stitch	0.009421	0.04134	1	18	PDE4B
Drug	CID000123994	Dimethyl C7	Stitch	0.009421	0.04134	1	18	DRD2
Drug	ctd:D017378	Quinolinic Acid	CTD	0.009421	0.04134	1	18	DRD2
Drug	CID000505862	ATBI	Stitch	0.009421	0.04134	1	18	PDE4B
Drug	DB01200	Bromocriptine	Drug Bank	0.009421	0.04134	1	18	DRD2
Drug	CID000108086	acromelic acid A	Stitch	0.009421	0.04134	1	18	GRM8
Drug	CID000009250	cyclobutane	Stitch	0.009421	0.04134	1	18	DRD2
Drug	CID000003916	Nozinan	Stitch	0.009421	0.04134	1	18	DRD2
GO: Cellular Component	GO:0005887	integral component of plasma membrane		0.01513	0.04143	4	1735	GRM8,PTPRZ1,DRD2,DCC
Human Phenotype	HP:0004408	Abnormality of the sense of smell		0.006331	0.04145	2	122	DCUN1D5,DYNC2H1
Human Phenotype	HP:0005548	Megakaryocytopenia		0.00636	0.04145	1	6	MPL
Human Phenotype	HP:0005534	Transient myeloproliferative syndrome		0.00636	0.04145	1	6	MPL
Human Phenotype	HP:0005513	Increased megakaryocyte count		0.00636	0.04145	1	6	MPL
Human Phenotype	HP:0001824	Weight loss		0.006365	0.04145	3	425	MPL,DCUN1D5,DYNC2H1
Disease	C1269683	Major Depressive Disorder	DisGeNET BeFree	0.01105	0.04152	3	861	GRM8,DRD2,PDE4B
Human Phenotype	HP:0010931	Abnormal blood sodium concentration		0.006433	0.04162	2	123	DCUN1D5,DYNC2H1
Human Phenotype	HP:0006562	Viral hepatitis		0.006535	0.04175	2	124	DCUN1D5,DYNC2H1
Human Phenotype	HP:0011034	Amyloidosis		0.006535	0.04175	2	124	DCUN1D5,DYNC2H1
Disease	C0011581	Depressive disorder	DisGeNET Curated	0.01117	0.04177	2	289	DRD2,PDE4B
Disease	C0392702	Abnormal involuntary movement	DisGeNET BeFree	0.0113	0.0419	1	20	DRD2
Disease	C0236788	Bipolar II disorder	DisGeNET BeFree	0.0113	0.0419	1	20	DRD2
GO: Biological Process	GO:0010977	negative regulation of neuron projection development		0.004543	0.04193	2	173	PTPRZ1,DCC
GO: Biological Process	GO:1904936	interneuron migration		0.00474	0.04193	1	8	DRD2
GO: Biological Process	GO:0042321	negative regulation of circadian sleep/wake cycle, sleep		0.00474	0.04193	1	8	DRD2
GO: Biological Process	GO:1990384	hyaloid vascular plexus regression		0.00474	0.04193	1	8	DRD2
GO: Biological Process	GO:0021894	cerebral cortex GABAergic interneuron development		0.00474	0.04193	1	8	DRD2
GO: Biological Process	GO:0061564	axon development		0.004752	0.04193	3	603	PTPRZ1,DRD2,DCC
GO: Cellular Component	GO:0030131	clathrin adaptor complex		0.01587	0.04204	1	27	SGIP1
GO: Cellular Component	GO:0099059	integral component of presynaptic active zone membrane		0.01587	0.04204	1	27	GRM8
GO: Cellular Component	GO:0030139	endocytic vesicle		0.01611	0.04204	2	335	DRD2,SGIP1
Human Phenotype	HP:0011840	Abnormality of T cell physiology		0.006639	0.04214	2	125	DCUN1D5,DYNC2H1
Human Phenotype	HP:0100544	Neoplasm of the heart		0.006743	0.04253	2	126	DCUN1D5,DYNC2H1
Drug	ctd:D005038	Ethylnitrosourea	CTD	0.00982	0.04276	2	291	GRM8,DYNC2H1
Drug	CID000055751	tiospirone	Stitch	0.009942	0.04276	1	19	DRD2
Drug	CID000124009	AC1L3XQA	Stitch	0.009942	0.04276	1	19	PDE4B
Drug	CID000071781	MDL 11,939	Stitch	0.009942	0.04276	1	19	DRD2
Drug	CID000121851	S-20499	Stitch	0.009942	0.04276	1	19	DRD2
Drug	CID000005567	trifluperidol	Stitch	0.009942	0.04276	1	19	DRD2
Drug	CID000002159	amisulpride	Stitch	0.009942	0.04276	1	19	DRD2
Drug	CID000055645	quinagolide	Stitch	0.009942	0.04276	1	19	DRD2
Drug	CID000125800	Ro 41-9067	Stitch	0.009942	0.04276	1	19	DRD2
Drug	DB01403	Methotrimeprazine	Drug Bank	0.009942	0.04276	1	19	DRD2
Drug	CID000071356	cipamfylline	Stitch	0.009942	0.04276	1	19	PDE4B
Drug	CID000010315	butyrophenone	Stitch	0.009942	0.04276	1	19	DRD2
Drug	CID000002906	aminocyclopentane	Stitch	0.009942	0.04276	1	19	GRM8
Drug	CID000015386	melperone	Stitch	0.009942	0.04276	1	19	DRD2
Drug	CID000060785	RP 62203	Stitch	0.009942	0.04276	1	19	DRD2
Drug	CID000656723	LY382884	Stitch	0.009942	0.04276	1	19	GRM8
Drug	CID009911144	LS-178498	Stitch	0.009942	0.04276	1	19	DRD2
Drug	CID000126769	SB 200646A	Stitch	0.009942	0.04276	1	19	DRD2
Drug	CID000043103	femoxitine	Stitch	0.009942	0.04276	1	19	DRD2
Disease	C0005699	Blast Phase	DisGeNET BeFree	0.01161	0.04286	2	295	MPL,DCC
Human Phenotype	HP:0100633	Esophagitis		0.006848	0.04292	2	127	DCUN1D5,DYNC2H1
Human Phenotype	HP:0001005	Dermatological manifestations of systemic disorders		0.006892	0.04292	3	437	MPL,DCUN1D5,DYNC2H1
Human Phenotype	HP:0003095	Septic arthritis		0.006953	0.04292	2	128	DCUN1D5,DYNC2H1
Human Phenotype	HP:0002014	Diarrhea		0.006983	0.04292	3	439	MPL,DCUN1D5,DYNC2H1
Human Phenotype	HP:0002028	Chronic diarrhea		0.00706	0.04292	2	129	DCUN1D5,DYNC2H1
Human Phenotype	HP:0002583	Colitis		0.007167	0.04292	2	130	DCUN1D5,DYNC2H1
Human Phenotype	HP:0100281	Chronic colitis		0.007167	0.04292	2	130	DCUN1D5,DYNC2H1
Human Phenotype	HP:0001909	Leukemia		0.007259	0.04292	3	445	MPL,DCUN1D5,DYNC2H1
Human Phenotype	HP:0002383	Encephalitis		0.007275	0.04292	2	131	DCUN1D5,DYNC2H1
Human Phenotype	HP:0002382	Variable mental retardation		0.007275	0.04292	2	131	DCUN1D5,DYNC2H1
Human Phenotype	HP:0000554	Uveitis		0.007275	0.04292	2	131	DCUN1D5,DYNC2H1
GO: Biological Process	GO:0051302	regulation of cell division		0.005069	0.043	2	183	MPL,DRD2
GO: Biological Process	GO:1903169	regulation of calcium ion transmembrane transport		0.005123	0.043	2	184	DRD2,PDE4B
GO: Biological Process	GO:0019932	second-messenger-mediated signaling		0.005207	0.043	3	623	GRM8,DRD2,PDE4B
GO: Biological Process	GO:0021830	interneuron migration from the subpallium to the cortex		0.005331	0.043	1	9	DRD2
GO: Biological Process	GO:0060158	phospholipase C-activating dopamine receptor signaling pathway		0.005331	0.043	1	9	DRD2
GO: Biological Process	GO:0006198	cAMP catabolic process		0.005331	0.043	1	9	PDE4B
GO: Biological Process	GO:1901897	regulation of relaxation of cardiac muscle		0.005331	0.043	1	9	PDE4B
GO: Biological Process	GO:0051584	regulation of dopamine uptake involved in synaptic transmission		0.005331	0.043	1	9	DRD2
GO: Biological Process	GO:0051940	regulation of catecholamine uptake involved in synaptic transmission		0.005331	0.043	1	9	DRD2
GO: Biological Process	GO:1903305	regulation of regulated secretory pathway		0.005342	0.043	2	188	GRM8,DRD2
GO: Biological Process	GO:0023061	signal release		0.005348	0.043	3	629	CADPS2,GRM8,DRD2
Human Phenotype	HP:0031409	Abnormal lymphocyte physiology		0.007384	0.04306	2	132	DCUN1D5,DYNC2H1
Human Phenotype	HP:0002176	Spinal cord compression		0.007384	0.04306	2	132	DCUN1D5,DYNC2H1
Disease	C0877024	Schimke immunoosseous dysplasia	DisGeNET BeFree	0.01187	0.0434	1	21	MPL
Disease	C1858361	Pyogenic Arthritis, Pyoderma Gangrenosum and Acne	DisGeNET BeFree	0.01187	0.0434	1	21	DCC
GO: Molecular Function	GO:0035240	dopamine binding		0.004935	0.04348	1	8	DRD2
GO: Molecular Function	GO:0001640	adenylate cyclase inhibiting G protein-coupled glutamate receptor activity		0.00555	0.04348	1	9	GRM8
GO: Molecular Function	GO:0098988	G protein-coupled glutamate receptor activity		0.00555	0.04348	1	9	GRM8
Drug	CID000002448	bromperidol	Stitch	0.01046	0.04431	1	20	DRD2
Drug	CID000003456	GBR 12935	Stitch	0.01046	0.04431	1	20	DRD2
Drug	CID003021728	CI-930	Stitch	0.01046	0.04431	1	20	PDE4B
Drug	ctd:D004294	Domperidone	CTD	0.01046	0.04431	1	20	DRD2
Drug	CID000128918	SR 57746A	Stitch	0.01046	0.04431	1	20	DRD2
Drug	CID000107930	SCH 39166	Stitch	0.01046	0.04431	1	20	DRD2
Drug	CID000398803	compound 2a	Stitch	0.01046	0.04431	1	20	DRD2
Drug	CID000010522	chlorobenzilate	Stitch	0.01046	0.04431	1	20	DRD2
Drug	ctd:D007978	Levamisole	CTD	0.01046	0.04431	1	20	DCC
Drug	CID000001297	4-carboxy-3-hydroxyphenylglycine	Stitch	0.01046	0.04431	1	20	GRM8
Drug	CID000001243	SKF 83566	Stitch	0.01046	0.04431	1	20	DRD2
Drug	CID000092865	gamma-Glutamylglutamate	Stitch	0.01046	0.04431	1	20	MPL
Drug	CID000001373	AC1L1BC2	Stitch	0.01046	0.04431	1	20	DRD2
Drug	CID000148196	diquafosol	Stitch	0.01046	0.04431	1	20	PDE4B
Drug	DB01142	Doxepin	Drug Bank	0.01046	0.04431	1	20	DRD2
Human Phenotype	HP:0002617	Vascular dilatation		0.007826	0.0446	2	136	DCUN1D5,DYNC2H1
Human Phenotype	HP:0003073	Hypoalbuminemia		0.007826	0.0446	2	136	DCUN1D5,DYNC2H1
Human Phenotype	HP:0100634	Neuroendocrine neoplasm		0.007826	0.0446	2	136	DCUN1D5,DYNC2H1
Human Phenotype	HP:0012116	Abnormal circulating albumin concentration		0.007826	0.0446	2	136	DCUN1D5,DYNC2H1
GO: Biological Process	GO:0051130	positive regulation of cellular component organization		0.005614	0.04473	4	1304	PTPRZ1,DRD2,SGIP1,DCC
GO: Biological Process	GO:0002262	myeloid cell homeostasis		0.005735	0.04473	2	195	MPL,PDE4B
GO: Biological Process	GO:0061351	neural precursor cell proliferation		0.005735	0.04473	2	195	PTPRZ1,DRD2
GO: Biological Process	GO:1900147	regulation of Schwann cell migration		0.005922	0.04473	1	10	PTPRZ1
GO: Biological Process	GO:0086023	adenylate cyclase-activating adrenergic receptor signaling pathway involved in heart process		0.005922	0.04473	1	10	PDE4B
GO: Biological Process	GO:0007270	neuron-neuron synaptic transmission		0.005922	0.04473	1	10	DRD2
GO: Biological Process	GO:2000434	regulation of protein neddylation		0.005922	0.04473	1	10	DCUN1D5
GO: Biological Process	GO:1990504	dense core granule exocytosis		0.005922	0.04473	1	10	CADPS2
GO: Cellular Component	GO:0030125	clathrin vesicle coat		0.01762	0.04492	1	30	SGIP1
GO: Cellular Component	GO:0031226	intrinsic component of plasma membrane		0.01775	0.04492	4	1818	GRM8,PTPRZ1,DRD2,DCC
Human Phenotype	HP:0011950	Bronchiolitis		0.007939	0.04499	2	137	DCUN1D5,DYNC2H1
Disease	C0039240	Supraventricular tachycardia	DisGeNET BeFree	0.01243	0.04506	1	22	MPL
Drug	CID000061671	vanadyl	Stitch	0.01088	0.04585	2	307	PTPRZ1,PDE4B
Drug	CID000128390	AA-2379	Stitch	0.01098	0.04585	1	21	PDE4B
Drug	CID000016106	perlapine	Stitch	0.01098	0.04585	1	21	DRD2
Drug	CID000160540	abequose	Stitch	0.01098	0.04585	1	21	DRD2
Drug	CID000166543	DAS-431	Stitch	0.01098	0.04585	1	21	DRD2
Drug	ctd:D005682	Gadolinium	CTD	0.01098	0.04585	1	21	DRD2
Drug	CID001122655	neurokinin-1 receptor antagonist	Stitch	0.01098	0.04585	1	21	DRD2
Drug	ctd:C054218	manidipine	CTD	0.01098	0.04585	1	21	DRD2
Drug	CID000033993	ethyltrimethylammonium	Stitch	0.01098	0.04585	1	21	DRD2
Drug	CID000069873	4-phenylpiperidine	Stitch	0.01098	0.04585	1	21	DRD2
Drug	CID000005120	Iolopride	Stitch	0.01098	0.04585	1	21	DRD2
Drug	CID000057166	Photofrin	Stitch	0.01098	0.04585	1	21	DRD2
Drug	CID000071246	flosulide	Stitch	0.01098	0.04585	1	21	PDE4B
Drug	CID000027915	3,4-dihydroxyphenylglycine	Stitch	0.01098	0.04585	1	21	GRM8
Human Phenotype	HP:0011122	Abnormality of skin physiology		0.008178	0.04608	3	464	MPL,DCUN1D5,DYNC2H1
Human Phenotype	HP:0008330	Reduced von Willebrand factor activity		0.008473	0.04615	1	8	MPL
Human Phenotype	HP:0004828	Refractory anemia with ringed sideroblasts		0.008473	0.04615	1	8	MPL
Human Phenotype	HP:0012146	Abnormality of von Willebrand factor		0.008473	0.04615	1	8	MPL
Human Phenotype	HP:0012150	Single lineage myelodysplasia		0.008473	0.04615	1	8	MPL
Human Phenotype	HP:0001898	Increased red blood cell mass		0.008473	0.04615	1	8	MPL
Human Phenotype	HP:0002107	Pneumothorax		0.008513	0.04615	2	142	DCUN1D5,DYNC2H1
Human Phenotype	HP:0010566	Hamartoma		0.008513	0.04615	2	142	DCUN1D5,DYNC2H1
Disease	C0085602	Polydipsia	DisGeNET BeFree	0.01299	0.04628	1	23	DRD2
Disease	C0242006	Myelofibrosis due to another disorder	DisGeNET BeFree	0.01299	0.04628	1	23	MPL
Disease	C0549393	Alcohol problem	DisGeNET BeFree	0.01299	0.04628	1	23	DRD2
Disease	C0266487	Etat Marbre	DisGeNET Curated	0.01299	0.04628	1	23	DRD2
Human Phenotype	HP:0011096	Peripheral demyelination		0.00863	0.04654	2	143	DCUN1D5,DYNC2H1
Human Phenotype	HP:0008069	Neoplasm of the skin		0.008742	0.04656	3	475	DCUN1D5,DYNC2H1,DCC
Human Phenotype	HP:0100598	Pulmonary edema		0.008866	0.04656	2	145	DCUN1D5,DYNC2H1
Human Phenotype	HP:0001919	Acute kidney injury		0.008985	0.04656	2	146	DCUN1D5,DYNC2H1
Human Phenotype	HP:0001581	Recurrent skin infections		0.008985	0.04656	2	146	DCUN1D5,DYNC2H1
Human Phenotype	HP:0001325	Hypoglycemic coma		0.008985	0.04656	2	146	DCUN1D5,DYNC2H1
Human Phenotype	HP:0011948	Recurrent acute respiratory tract infection		0.008985	0.04656	2	146	DCUN1D5,DYNC2H1
Human Phenotype	HP:0002754	Osteomyelitis		0.008985	0.04656	2	146	DCUN1D5,DYNC2H1
Human Phenotype	HP:0004297	Abnormality of the biliary system		0.009006	0.04656	3	480	MPL,DCUN1D5,DYNC2H1
GO: Cellular Component	GO:0098945	intrinsic component of presynaptic active zone membrane		0.01879	0.04683	1	32	GRM8
GO: Cellular Component	GO:0032838	plasma membrane bounded cell projection cytoplasm		0.01934	0.04688	2	369	DYNC2H1,DRD2
GO: Cellular Component	GO:0098688	parallel fiber to Purkinje cell synapse		0.01937	0.04688	1	33	CADPS2
GO: Biological Process	GO:0035264	multicellular organism growth		0.006319	0.04705	2	205	DRD2,SGIP1
GO: Biological Process	GO:0060159	regulation of dopamine receptor signaling pathway		0.006513	0.04705	1	11	DRD2
GO: Biological Process	GO:0051823	regulation of synapse structural plasticity		0.006513	0.04705	1	11	DRD2
GO: Biological Process	GO:0036135	Schwann cell migration		0.006513	0.04705	1	11	PTPRZ1
GO: Biological Process	GO:0070445	regulation of oligodendrocyte progenitor proliferation		0.006513	0.04705	1	11	PTPRZ1
GO: Biological Process	GO:0070444	oligodendrocyte progenitor proliferation		0.006513	0.04705	1	11	PTPRZ1
GO: Biological Process	GO:2001257	regulation of cation channel activity		0.006559	0.04705	2	209	DRD2,PDE4B
Drug	ctd:D005576	Colforsin	CTD	0.01143	0.04717	2	315	DRD2,PDE4B
Drug	ctd:C045989	eticlopride	CTD	0.0115	0.04717	1	22	DRD2
Drug	CID000020842	grayanotoxin I	Stitch	0.0115	0.04717	1	22	DCC
Drug	CID003038494	BP 897	Stitch	0.0115	0.04717	1	22	DRD2
Drug	CID000072124	siguazodan	Stitch	0.0115	0.04717	1	22	PDE4B
Drug	CID000068604	setoperone	Stitch	0.0115	0.04717	1	22	DRD2
Drug	CID003025803	tetomilast	Stitch	0.0115	0.04717	1	22	PDE4B
Drug	CID000445682	Fe-mo-s Cluster	Stitch	0.0115	0.04717	1	22	GRM8
Drug	CID000162797	HWA 153	Stitch	0.0115	0.04717	1	22	PDE4B
Drug	ctd:D013793	Thallium	CTD	0.0115	0.04717	1	22	GRM8
Drug	CID000486207	N-palmitoyl-l-methionine	Stitch	0.0115	0.04717	1	22	GRM8
Drug	ctd:D020891	Raclopride	CTD	0.0115	0.04717	1	22	DRD2
Drug	CID000075540	anisamide	Stitch	0.0115	0.04717	1	22	DRD2
Drug	CID000115322	Sp(1-7)	Stitch	0.0115	0.04717	1	22	DRD2
Drug	CID000107701	17 alpha-hydroxy-20 beta-dihydroprogesterone	Stitch	0.0115	0.04717	1	22	DRD2
Drug	ctd:D007811	Lanthanum	CTD	0.0115	0.04717	1	22	DRD2
Drug	CID000018066	2-aminotetralin	Stitch	0.0115	0.04717	1	22	DRD2
Drug	CID005492232	compound 30	Stitch	0.0115	0.04717	1	22	PDE4B
Disease	C3898222	mucosal melanoma	DisGeNET BeFree	0.01355	0.04725	1	24	DCC
Disease	C0178417	Anhedonia	DisGeNET Curated	0.01355	0.04725	1	24	DRD2
Disease	C4551637	Erythrocytosis familial, 1	DisGeNET BeFree	0.01355	0.04725	1	24	MPL
Disease	C4225412	Spondylo-ocular syndrome	DisGeNET BeFree	0.01355	0.04725	1	24	DRD2
Human Phenotype	HP:0001724	Aortic dilatation		0.009226	0.04745	2	148	DCUN1D5,DYNC2H1
Human Phenotype	HP:0001945	Fever		0.009329	0.04774	3	486	MPL,DCUN1D5,DYNC2H1
Human Phenotype	HP:0002727	Abnormal tendency to infections of the skin		0.00947	0.04778	2	150	DCUN1D5,DYNC2H1
Human Phenotype	HP:0004831	Recurrent thromboembolism		0.009528	0.04778	1	9	MPL
Human Phenotype	HP:0030242	Portal vein thrombosis		0.009528	0.04778	1	9	MPL
Human Phenotype	HP:0011874	Heparin-induced thrombocytopenia		0.009528	0.04778	1	9	MPL
Human Phenotype	HP:0004395	Malnutrition		0.009593	0.04787	2	151	DCUN1D5,DYNC2H1
Human Phenotype	HP:0002586	Peritonitis		0.009716	0.04801	2	152	DCUN1D5,DYNC2H1
Human Phenotype	HP:0010550	Paraplegia		0.009716	0.04801	2	152	DCUN1D5,DYNC2H1
GO: Biological Process	GO:0009628	response to abiotic stimulus		0.007066	0.04817	4	1391	MPL,GRM8,DRD2,PDE4B
GO: Biological Process	GO:0060124	positive regulation of growth hormone secretion		0.007103	0.04817	1	12	DRD2
GO: Biological Process	GO:0048671	negative regulation of collateral sprouting		0.007103	0.04817	1	12	DCC
GO: Biological Process	GO:2000253	positive regulation of feeding behavior		0.007103	0.04817	1	12	SGIP1
GO: Biological Process	GO:0051967	negative regulation of synaptic transmission, glutamatergic		0.007103	0.04817	1	12	DRD2
GO: Biological Process	GO:1903998	regulation of eating behavior		0.007103	0.04817	1	12	SGIP1
GO: Biological Process	GO:0021892	cerebral cortex GABAergic interneuron differentiation		0.007103	0.04817	1	12	DRD2
GO: Biological Process	GO:0034776	response to histamine		0.007103	0.04817	1	12	DRD2
Disease	C4745063	Biliary Tract Carcinoma	DisGeNET BeFree	0.01411	0.04819	1	25	DCC
Disease	C0030662	Gambling, Pathological	DisGeNET BeFree	0.01411	0.04819	1	25	DRD2
Disease	C0263661	Disorder of skeletal system	DisGeNET BeFree	0.01411	0.04819	1	25	DYNC2H1
Disease	C0006430	Burning Mouth Syndrome	DisGeNET BeFree	0.01411	0.04819	1	25	DRD2
Disease	C0086209	Emotional Stress	DisGeNET BeFree	0.01411	0.04819	1	25	DRD2
Drug	CID000028112	lithium aluminum hydride	Stitch	0.01178	0.04824	2	320	DRD2,PDE4B
GO: Cellular Component	GO:0099080	supramolecular complex		0.02043	0.04874	4	1895	DYNC2H1,PTPRZ1,DRD2,PDE4B
Human Phenotype	HP:0001911	Abnormal granulocyte morphology		0.009941	0.04876	3	497	MPL,DCUN1D5,DYNC2H1
Human Phenotype	HP:0004429	Recurrent viral infections		0.009966	0.04876	2	154	DCUN1D5,DYNC2H1
Drug	CID003964633	MSOP	Stitch	0.01202	0.04877	1	23	GRM8
Drug	CID000070547	N-acetyltryptamine	Stitch	0.01202	0.04877	1	23	DRD2
Drug	CID000004744	perazine	Stitch	0.01202	0.04877	1	23	DRD2
Drug	CID000040589	etoperidone	Stitch	0.01202	0.04877	1	23	DRD2
Drug	ctd:C035133	mirtazapine	CTD	0.01202	0.04877	1	23	DRD2
Drug	CID000127607	griseolic acid	Stitch	0.01202	0.04877	1	23	PDE4B
Drug	CID000096918	atherosperminine	Stitch	0.01202	0.04877	1	23	PDE4B
Drug	CID005486547	YM90K	Stitch	0.01202	0.04877	1	23	GRM8
Drug	CID000003168	droperidol	Stitch	0.01202	0.04877	1	23	DRD2
Drug	CID000003947	lofepramine	Stitch	0.01202	0.04877	1	23	DRD2
Disease	C0038587	Substance Withdrawal Syndrome	DisGeNET BeFree	0.01467	0.04908	1	26	DRD2
Disease	C0162809	Kallmann Syndrome	DisGeNET Curated	0.01467	0.04908	1	26	DCC
Disease	C0029121	Oppositional Defiant Disorder	DisGeNET BeFree	0.01467	0.04908	1	26	DRD2
Disease	C0428977	Bradycardia	DisGeNET Curated	0.01467	0.04908	1	26	DRD2
Disease	C2939186	Disturbance in mood	DisGeNET BeFree	0.01467	0.04908	1	26	PDE4B
GO: Biological Process	GO:0010976	positive regulation of neuron projection development		0.007371	0.04918	2	222	PTPRZ1,DCC
GO: Biological Process	GO:0048667	cell morphogenesis involved in neuron differentiation		0.007635	0.04918	3	715	PTPRZ1,DRD2,DCC
GO: Biological Process	GO:0021826	substrate-independent telencephalic tangential migration		0.007693	0.04918	1	13	DRD2
GO: Biological Process	GO:0038007	netrin-activated signaling pathway		0.007693	0.04918	1	13	DCC
GO: Biological Process	GO:0021843	substrate-independent telencephalic tangential interneuron migration		0.007693	0.04918	1	13	DRD2
GO: Biological Process	GO:0048149	behavioral response to ethanol		0.007693	0.04918	1	13	DRD2
GO: Biological Process	GO:0051583	dopamine uptake involved in synaptic transmission		0.007693	0.04918	1	13	DRD2
GO: Biological Process	GO:0051934	catecholamine uptake involved in synaptic transmission		0.007693	0.04918	1	13	DRD2
GO: Biological Process	GO:0031345	negative regulation of cell projection organization		0.007695	0.04918	2	227	PTPRZ1,DCC
GO: Biological Process	GO:1903530	regulation of secretion by cell		0.007753	0.04923	3	719	CADPS2,GRM8,DRD2
Disease	C4552766	Miscarriage	DisGeNET BeFree	0.01522	0.0498	2	340	DYNC2H1,DRD2
Disease	114500	COLORECTAL CANCER	OMIM MedGen	0.01523	0.0498	1	27	DCC
Disease	C0279543	Philadelphia chromosome positive chronic myelogenous leukemia	DisGeNET BeFree	0.01523	0.0498	1	27	MPL
Disease	C3899403	Decreased Concentration	DisGeNET BeFree	0.01523	0.0498	1	27	DCC
Disease	C0028047	Nicotine withdrawal	DisGeNET BeFree	0.01523	0.0498	1	27	DRD2
Disease	C0752098	Autosomal Dominant Parkinsonism	DisGeNET Curated	0.01579	0.0498	1	28	DRD2
Disease	C0752097	Autosomal Dominant Juvenile Parkinson Disease	DisGeNET Curated	0.01579	0.0498	1	28	DRD2
Disease	C0281267	bilateral breast cancer	DisGeNET BeFree	0.01579	0.0498	1	28	DRD2
Disease	C0752101	Parkinsonism, Experimental	DisGeNET Curated	0.01579	0.0498	1	28	DRD2
Disease	C0752100	Autosomal Recessive Parkinsonism	DisGeNET Curated	0.01579	0.0498	1	28	DRD2
Disease	C0752104	Familial Juvenile Parkinsonism	DisGeNET Curated	0.01579	0.0498	1	28	DRD2
Disease	C0522254	Analgesic Overuse Headache	DisGeNET BeFree	0.01579	0.0498	1	28	DRD2
Disease	C0242423	Ramsay Hunt Paralysis Syndrome	DisGeNET Curated	0.01579	0.0498	1	28	DRD2
Disease	C1868675	PARKINSON DISEASE 2, AUTOSOMAL RECESSIVE JUVENILE	DisGeNET Curated	0.01579	0.0498	1	28	DRD2
Disease	C1851920	Dopa-Responsive Dystonia	DisGeNET BeFree	0.01579	0.0498	1	28	DRD2
GO: Cellular Component	GO:0031253	cell projection membrane		0.02125	0.04998	2	388	PTPRZ1,DRD2

### Sheet: S22
Supplementary Table 22. ToppGene gene set enrichment of intersecting GRIN-removed MVP, SA-EUR, and SA-MDD genes (IA, I1, I2, I3) when applied to individual summary statistics at p < 1e-5.
Category	ID	Name	Source	p-value	q-value FDR B&H	Hit Count in Query List	Hit Count in Genome	Hit in Query List
Disease	C1510460	Orofaciodigital Syndrome I	DisGeNET BeFree	0.0008777	0.005266	1	17	CEP20
Disease	C0029294	Orofaciodigital Syndromes	DisGeNET BeFree	0.0008777	0.005266	1	17	CEP20
Pathway	M39826	Genes related to primary cilium development (based on CRISPR)	MSigDB C2 BIOCARTA (v7.3)	0.007559	0.007559	1	103	CEP20
GO: Cellular Component	GO:0042105	alpha-beta T cell receptor complex		0.0008879	0.01332	1	9	TRAV27
Disease	C0008495	Chorioamnionitis	DisGeNET BeFree	0.006506	0.02602	1	126	CEP20
Disease	C4277690	Ciliopathies	DisGeNET BeFree	0.009294	0.02739	1	180	CEP20
Disease	C0007129	Merkel cell carcinoma	DisGeNET BeFree	0.01141	0.02739	1	221	CEP20
Transcription Factor Binding Site	M29978	GLI1_TARGET_GENES	MSigDB	0.001529	0.0321	2	617	LINC01392,LINC01393
Disease	C0553723	Squamous cell carcinoma of skin	DisGeNET BeFree	0.022	0.04399	1	426	CEP20

### Sheet: S23
Supplementary Table 23. DrugBank drug to gene target network links from MVP, SA-EUR, and SA-MDD summary statistics at p < 1e-5.
Summary Statistics	Ensembl ID	Gene Symbol	GeneName	Drug IDs	Drug Name
MVP and ISGC	ENSG00000149295	DRD2	D(2) dopamine receptor	DB01614	Acepromazine
MVP and ISGC	ENSG00000149295	DRD2	D(2) dopamine receptor	DB01063	Acetophenazine
MVP and ISGC	ENSG00000149295	DRD2	D(2) dopamine receptor	DB05766	ACP-104
MVP and ISGC	ENSG00000149295	DRD2	D(2) dopamine receptor	DB01425	Alizapride
MVP and ISGC	ENSG00000149295	DRD2	D(2) dopamine receptor	DB00915	Amantadine
MVP and ISGC	ENSG00000149295	DRD2	D(2) dopamine receptor	DB06288	Amisulpride
MVP and ISGC	ENSG00000149295	DRD2	D(2) dopamine receptor	DB05964	Amitifadine
MVP and ISGC	ENSG00000149295	DRD2	D(2) dopamine receptor	DB00543	Amoxapine
MVP and ISGC	ENSG00000149295	DRD2	D(2) dopamine receptor	DB00182	Amphetamine
MVP and ISGC	ENSG00000149295	DRD2	D(2) dopamine receptor	DB04599	Aniracetam
MVP and ISGC	ENSG00000149295	DRD2	D(2) dopamine receptor	DB00714	Apomorphine
MVP and ISGC	ENSG00000149295	DRD2	D(2) dopamine receptor	DB01238	Aripiprazole
MVP and ISGC	ENSG00000149295	DRD2	D(2) dopamine receptor	DB14185	Aripiprazole lauroxil
MVP and ISGC	ENSG00000149295	DRD2	D(2) dopamine receptor	DB09207	AS-8112
MVP and ISGC	ENSG00000149295	DRD2	D(2) dopamine receptor	DB06216	Asenapine
MVP and ISGC	ENSG00000149295	DRD2	D(2) dopamine receptor	DB04889	Bicifadine
MVP and ISGC	ENSG00000149295	DRD2	D(2) dopamine receptor	DB04888	Bifeprunox
MVP and ISGC	ENSG00000149295	DRD2	D(2) dopamine receptor	DB05687	BL-1020
MVP and ISGC	ENSG00000149295	DRD2	D(2) dopamine receptor	DB09223	Blonanserin
MVP and ISGC	ENSG00000149295	DRD2	D(2) dopamine receptor	DB04857	Brasofensine
MVP and ISGC	ENSG00000149295	DRD2	D(2) dopamine receptor	DB09128	Brexpiprazole
MVP and ISGC	ENSG00000149295	DRD2	D(2) dopamine receptor	DB01200	Bromocriptine
MVP and ISGC	ENSG00000149295	DRD2	D(2) dopamine receptor	DB09018	Bromopride
MVP and ISGC	ENSG00000149295	DRD2	D(2) dopamine receptor	DB00490	Buspirone
MVP and ISGC	ENSG00000149295	DRD2	D(2) dopamine receptor	DB00248	Cabergoline
MVP and ISGC	ENSG00000149295	DRD2	D(2) dopamine receptor	DB06016	Cariprazine
MVP and ISGC	ENSG00000149295	DRD2	D(2) dopamine receptor	DB01038	Carphenazine
MVP and ISGC	ENSG00000149295	DRD2	D(2) dopamine receptor	DB00477	Chlorpromazine
MVP and ISGC	ENSG00000149295	DRD2	D(2) dopamine receptor	DB01239	Chlorprothixene
MVP and ISGC	ENSG00000149295	DRD2	D(2) dopamine receptor	DB00568	Cinnarizine
MVP and ISGC	ENSG00000149295	DRD2	D(2) dopamine receptor	DB00363	Clozapine
MVP and ISGC	ENSG00000149295	DRD2	D(2) dopamine receptor	DB01151	Desipramine
MVP and ISGC	ENSG00000149295	DRD2	D(2) dopamine receptor	DB11274	Dihydro-alpha-ergocryptine
MVP and ISGC	ENSG00000149295	DRD2	D(2) dopamine receptor	DB13345	Dihydroergocristine
MVP and ISGC	ENSG00000149295	DRD2	D(2) dopamine receptor	DB01184	Domperidone
MVP and ISGC	ENSG00000149295	DRD2	D(2) dopamine receptor	DB00988	Dopamine
MVP and ISGC	ENSG00000149295	DRD2	D(2) dopamine receptor	DB00450	Droperidol
MVP and ISGC	ENSG00000149295	DRD2	D(2) dopamine receptor	DB11275	Epicriptine
MVP and ISGC	ENSG00000149295	DRD2	D(2) dopamine receptor	DB01049	Ergoloid mesylate
MVP and ISGC	ENSG00000149295	DRD2	D(2) dopamine receptor	DB00696	Ergotamine
MVP and ISGC	ENSG00000149295	DRD2	D(2) dopamine receptor	DB01175	Escitalopram
MVP and ISGC	ENSG00000149295	DRD2	D(2) dopamine receptor	DB09194	Etoperidone
MVP and ISGC	ENSG00000149295	DRD2	D(2) dopamine receptor	DB00875	Flupentixol
MVP and ISGC	ENSG00000149295	DRD2	D(2) dopamine receptor	DB00623	Fluphenazine
MVP and ISGC	ENSG00000149295	DRD2	D(2) dopamine receptor	DB04842	Fluspirilene
MVP and ISGC	ENSG00000149295	DRD2	D(2) dopamine receptor	DB00502	Haloperidol
MVP and ISGC	ENSG00000149295	DRD2	D(2) dopamine receptor	DB04946	Iloperidone
MVP and ISGC	ENSG00000149295	DRD2	D(2) dopamine receptor	DB00458	Imipramine
MVP and ISGC	ENSG00000149295	DRD2	D(2) dopamine receptor	DB04924	Itopride
MVP and ISGC	ENSG00000149295	DRD2	D(2) dopamine receptor	DB12579	JNJ-37822681
MVP and ISGC	ENSG00000149295	DRD2	D(2) dopamine receptor	DB01221	Ketamine
MVP and ISGC	ENSG00000149295	DRD2	D(2) dopamine receptor	DB00555	Lamotrigine
MVP and ISGC	ENSG00000149295	DRD2	D(2) dopamine receptor	DB01235	Levodopa
MVP and ISGC	ENSG00000149295	DRD2	D(2) dopamine receptor	DB00589	Lisuride
MVP and ISGC	ENSG00000149295	DRD2	D(2) dopamine receptor	DB00408	Loxapine
MVP and ISGC	ENSG00000149295	DRD2	D(2) dopamine receptor	DB06077	Lumateperone
MVP and ISGC	ENSG00000149295	DRD2	D(2) dopamine receptor	DB08815	Lurasidone
MVP and ISGC	ENSG00000149295	DRD2	D(2) dopamine receptor	DB00934	Maprotiline
MVP and ISGC	ENSG00000149295	DRD2	D(2) dopamine receptor	DB09224	Melperone
MVP and ISGC	ENSG00000149295	DRD2	D(2) dopamine receptor	DB01043	Memantine
MVP and ISGC	ENSG00000149295	DRD2	D(2) dopamine receptor	DB00933	Mesoridazine
MVP and ISGC	ENSG00000149295	DRD2	D(2) dopamine receptor	DB01403	Methotrimeprazine
MVP and ISGC	ENSG00000149295	DRD2	D(2) dopamine receptor	DB01233	Metoclopramide
MVP and ISGC	ENSG00000149295	DRD2	D(2) dopamine receptor	DB06148	Mianserin
MVP and ISGC	ENSG00000149295	DRD2	D(2) dopamine receptor	DB00805	Minaprine
MVP and ISGC	ENSG00000149295	DRD2	D(2) dopamine receptor	DB01618	Molindone
MVP and ISGC	ENSG00000149295	DRD2	D(2) dopamine receptor	DB00540	Nortriptyline
MVP and ISGC	ENSG00000149295	DRD2	D(2) dopamine receptor	DB06229	Ocaperidone
MVP and ISGC	ENSG00000149295	DRD2	D(2) dopamine receptor	DB00334	Olanzapine
MVP and ISGC	ENSG00000149295	DRD2	D(2) dopamine receptor	DB01267	Paliperidone
MVP and ISGC	ENSG00000149295	DRD2	D(2) dopamine receptor	DB12061	Pardoprunox
MVP and ISGC	ENSG00000149295	DRD2	D(2) dopamine receptor	DB00715	Paroxetine
MVP and ISGC	ENSG00000149295	DRD2	D(2) dopamine receptor	DB01186	Pergolide
MVP and ISGC	ENSG00000149295	DRD2	D(2) dopamine receptor	DB08922	Perospirone
MVP and ISGC	ENSG00000149295	DRD2	D(2) dopamine receptor	DB00850	Perphenazine
MVP and ISGC	ENSG00000149295	DRD2	D(2) dopamine receptor	DB05316	Pimavanserin
MVP and ISGC	ENSG00000149295	DRD2	D(2) dopamine receptor	DB01100	Pimozide
MVP and ISGC	ENSG00000149295	DRD2	D(2) dopamine receptor	DB09286	Pipamperone
MVP and ISGC	ENSG00000149295	DRD2	D(2) dopamine receptor	DB01621	Pipotiazine
MVP and ISGC	ENSG00000149295	DRD2	D(2) dopamine receptor	DB12478	Piribedil
MVP and ISGC	ENSG00000149295	DRD2	D(2) dopamine receptor	DB00413	Pramipexole
MVP and ISGC	ENSG00000149295	DRD2	D(2) dopamine receptor	DB00433	Prochlorperazine
MVP and ISGC	ENSG00000149295	DRD2	D(2) dopamine receptor	DB00420	Promazine
MVP and ISGC	ENSG00000149295	DRD2	D(2) dopamine receptor	DB01069	Promethazine
MVP and ISGC	ENSG00000149295	DRD2	D(2) dopamine receptor	DB00777	Propiomazine
MVP and ISGC	ENSG00000149295	DRD2	D(2) dopamine receptor	DB01224	Quetiapine
MVP and ISGC	ENSG00000149295	DRD2	D(2) dopamine receptor	DB09097	Quinagolide
MVP and ISGC	ENSG00000149295	DRD2	D(2) dopamine receptor	DB12518	Raclopride
MVP and ISGC	ENSG00000149295	DRD2	D(2) dopamine receptor	DB00409	Remoxipride
MVP and ISGC	ENSG00000149295	DRD2	D(2) dopamine receptor	DB00734	Risperidone
MVP and ISGC	ENSG00000149295	DRD2	D(2) dopamine receptor	DB01549	Rolicyclidine
MVP and ISGC	ENSG00000149295	DRD2	D(2) dopamine receptor	DB00268	Ropinirole
MVP and ISGC	ENSG00000149295	DRD2	D(2) dopamine receptor	DB05271	Rotigotine
MVP and ISGC	ENSG00000149295	DRD2	D(2) dopamine receptor	DB06454	Sarizotan
MVP and ISGC	ENSG00000149295	DRD2	D(2) dopamine receptor	DB06144	Sertindole
MVP and ISGC	ENSG00000149295	DRD2	D(2) dopamine receptor	DB00391	Sulpiride
MVP and ISGC	ENSG00000149295	DRD2	D(2) dopamine receptor	DB06477	Sumanirole
MVP and ISGC	ENSG00000149295	DRD2	D(2) dopamine receptor	DB04844	Tetrabenazine
MVP and ISGC	ENSG00000149295	DRD2	D(2) dopamine receptor	DB12093	Tetrahydropalmatine
MVP and ISGC	ENSG00000149295	DRD2	D(2) dopamine receptor	DB00372	Thiethylperazine
MVP and ISGC	ENSG00000149295	DRD2	D(2) dopamine receptor	DB01622	Thioproperazine
MVP and ISGC	ENSG00000149295	DRD2	D(2) dopamine receptor	DB00679	Thioridazine
MVP and ISGC	ENSG00000149295	DRD2	D(2) dopamine receptor	DB01623	Thiothixene
MVP and ISGC	ENSG00000149295	DRD2	D(2) dopamine receptor	DB13025	Tiapride
MVP and ISGC	ENSG00000149295	DRD2	D(2) dopamine receptor	DB00831	Trifluoperazine
MVP and ISGC	ENSG00000149295	DRD2	D(2) dopamine receptor	DB00508	Triflupromazine
MVP and ISGC	ENSG00000149295	DRD2	D(2) dopamine receptor	DB00726	Trimipramine
MVP and ISGC	ENSG00000149295	DRD2	D(2) dopamine receptor	DB06109	YKP-1358
MVP and ISGC	ENSG00000149295	DRD2	D(2) dopamine receptor	DB01392	Yohimbine
MVP and ISGC	ENSG00000149295	DRD2	D(2) dopamine receptor	DB00246	Ziprasidone
MVP and ISGC	ENSG00000149295	DRD2	D(2) dopamine receptor	DB09225	Zotepine
MVP and ISGC	ENSG00000149295	DRD2	D(2) dopamine receptor	DB01624	Zuclopenthixol
MVP and ISGC	ENSG00000184588	PDE4B	cAMP-specific 3',5'-cyclic phosphodiesterase 4B	DB04149	(R)-Rolipram
MVP and ISGC	ENSG00000184588	PDE4B	cAMP-specific 3',5'-cyclic phosphodiesterase 4B	DB03606	(S)-Rolipram
MVP and ISGC	ENSG00000184588	PDE4B	cAMP-specific 3',5'-cyclic phosphodiesterase 4B	DB03807	1-(2-Chlorophenyl)-3,5-Dimethyl-1h-Pyrazole-4-Carboxylic Acid Ethyl Ester
MVP and ISGC	ENSG00000184588	PDE4B	cAMP-specific 3',5'-cyclic phosphodiesterase 4B	DB06909	1-ethyl-N-(phenylmethyl)-4-(tetrahydro-2H-pyran-4-ylamino)-1H-pyrazolo[3,4-b]pyridine-5-carboxamide
MVP and ISGC	ENSG00000184588	PDE4B	cAMP-specific 3',5'-cyclic phosphodiesterase 4B	DB01959	3,5-Dimethyl-1-(3-Nitrophenyl)-1h-Pyrazole-4-Carboxylic Acid Ethyl Ester
MVP and ISGC	ENSG00000184588	PDE4B	cAMP-specific 3',5'-cyclic phosphodiesterase 4B	DB08299	4-[8-(3-nitrophenyl)-1,7-naphthyridin-6-yl]benzoic acid
MVP and ISGC	ENSG00000184588	PDE4B	cAMP-specific 3',5'-cyclic phosphodiesterase 4B	DB03349	8-Bromo-Adenosine-5'-Monophosphate
MVP and ISGC	ENSG00000184588	PDE4B	cAMP-specific 3',5'-cyclic phosphodiesterase 4B	DB00131	Adenosine phosphate
MVP and ISGC	ENSG00000184588	PDE4B	cAMP-specific 3',5'-cyclic phosphodiesterase 4B	DB01427	Amrinone
MVP and ISGC	ENSG00000184588	PDE4B	cAMP-specific 3',5'-cyclic phosphodiesterase 4B	DB00201	Caffeine
MVP and ISGC	ENSG00000184588	PDE4B	cAMP-specific 3',5'-cyclic phosphodiesterase 4B	DB00201	Caffeine
MVP and ISGC	ENSG00000184588	PDE4B	cAMP-specific 3',5'-cyclic phosphodiesterase 4B	DB03849	Cilomilast
MVP and ISGC	ENSG00000184588	PDE4B	cAMP-specific 3',5'-cyclic phosphodiesterase 4B	DB05219	Crisaborole
MVP and ISGC	ENSG00000184588	PDE4B	cAMP-specific 3',5'-cyclic phosphodiesterase 4B	DB01647	Daxalipram
MVP and ISGC	ENSG00000184588	PDE4B	cAMP-specific 3',5'-cyclic phosphodiesterase 4B	DB00651	Dyphylline
MVP and ISGC	ENSG00000184588	PDE4B	cAMP-specific 3',5'-cyclic phosphodiesterase 4B	DB00824	Enprofylline
MVP and ISGC	ENSG00000184588	PDE4B	cAMP-specific 3',5'-cyclic phosphodiesterase 4B	DB02660	Filaminast
MVP and ISGC	ENSG00000184588	PDE4B	cAMP-specific 3',5'-cyclic phosphodiesterase 4B	DB05266	Ibudilast
MVP and ISGC	ENSG00000184588	PDE4B	cAMP-specific 3',5'-cyclic phosphodiesterase 4B	DB01088	Iloprost
MVP and ISGC	ENSG00000184588	PDE4B	cAMP-specific 3',5'-cyclic phosphodiesterase 4B	DB01113	Papaverine
MVP and ISGC	ENSG00000184588	PDE4B	cAMP-specific 3',5'-cyclic phosphodiesterase 4B	DB01791	Piclamilast
MVP and ISGC	ENSG00000184588	PDE4B	cAMP-specific 3',5'-cyclic phosphodiesterase 4B	DB01656	Roflumilast
MVP and ISGC	ENSG00000184588	PDE4B	cAMP-specific 3',5'-cyclic phosphodiesterase 4B	DB01954	Rolipram
MVP and ISGC	ENSG00000184588	PDE4B	cAMP-specific 3',5'-cyclic phosphodiesterase 4B	DB04530	S,S-(2-Hydroxyethyl)Thiocysteine
MVP and ISGC	ENSG00000184588	PDE4B	cAMP-specific 3',5'-cyclic phosphodiesterase 4B	DB01412	Theobromine
MVP and ISGC	ENSG00000184588	PDE4B	cAMP-specific 3',5'-cyclic phosphodiesterase 4B	DB00277	Theophylline
MVP and ISGC	ENSG00000184588	PDE4B	cAMP-specific 3',5'-cyclic phosphodiesterase 4B	DB09283	Trapidil
ISGC SA-EUR and SA-MDD	ENSG00000081803	CADPS2	Calcium-dependent secretion activator 2	DB11093	Calcium citrate
ISGC SA-EUR and SA-MDD	ENSG00000081803	CADPS2	Calcium-dependent secretion activator 2	DB11348	Calcium Phosphate
ISGC SA-EUR and SA-MDD	ENSG00000081803	CADPS2	Calcium-dependent secretion activator 2	DB14481	Calcium phosphate dihydrate
ISGC SA-EUR and SA-MDD	ENSG00000117400	MPL	Thrombopoietin receptor	DB11995	Avatrombopag
ISGC SA-EUR and SA-MDD	ENSG00000117400	MPL	Thrombopoietin receptor	DB06210	Eltrombopag
ISGC SA-EUR and SA-MDD	ENSG00000117400	MPL	Thrombopoietin receptor	DB13125	Lusutrombopag
ISGC SA-EUR and SA-MDD	ENSG00000117400	MPL	Thrombopoietin receptor	DB05332	Romiplostim
ISGC SA-EUR and SA-MDD	ENSG00000117400	MPL	Thrombopoietin receptor	DB05930	SB-559448
ISGC SA-EUR and SA-MDD	ENSG00000117400	MPL	Thrombopoietin receptor	DB06534	Thrombopoietin
ISGC SA-EUR and SA-MDD	ENSG00000179603	GRM8	Metabotropic glutamate receptor 8	DB00142	Glutamic acid
ISGC SA-EUR Only	ENSG00000082212	ME2	NAD-dependent malic enzyme, mitochondrial	DB03499	D-Malic acid
ISGC SA-EUR Only	ENSG00000082212	ME2	NAD-dependent malic enzyme, mitochondrial	DB01677	Fumaric Acid
ISGC SA-EUR Only	ENSG00000082212	ME2	NAD-dependent malic enzyme, mitochondrial	DB03589	Mesoxalic acid
ISGC SA-EUR Only	ENSG00000082212	ME2	NAD-dependent malic enzyme, mitochondrial	DB00157	NADH
ISGC SA-EUR Only	ENSG00000082212	ME2	NAD-dependent malic enzyme, mitochondrial	DB03680	Tartronate
ISGC SA-EUR Only	ENSG00000103512	NOMO1	Nodal modulator 1	DB00277	Theophylline
ISGC SA-EUR Only	ENSG00000103707	MTFMT	Methionyl-tRNA formyltransferase, mitochondrial	DB00116	Tetrahydrofolic acid
ISGC SA-EUR Only	ENSG00000116678	LEPR	Leptin receptor	DB05098	Leptin
ISGC SA-EUR Only	ENSG00000116678	LEPR	Leptin receptor	DB09046	Metreleptin
ISGC SA-EUR Only	ENSG00000132581	SDF2	Stromal cell-derived factor 2	DB02201	Malonate Ion
ISGC SA-EUR Only	ENSG00000138395	CDK15	Cyclin-dependent kinase 15	DB00171	ATP
ISGC SA-EUR Only	ENSG00000138395	CDK15	Cyclin-dependent kinase 15	DB06486	Enzastaurin
ISGC SA-EUR Only	ENSG00000138395	CDK15	Cyclin-dependent kinase 15	DB12010	Fostamatinib
ISGC SA-EUR Only	ENSG00000140043	PTGR2	Prostaglandin reductase 2	DB07177	(5E,13E)-11-HYDROXY-9,15-DIOXOPROSTA-5,13-DIEN-1-OIC ACID
ISGC SA-EUR Only	ENSG00000140043	PTGR2	Prostaglandin reductase 2	DB00328	Indomethacin
ISGC SA-EUR Only	ENSG00000140564	FURIN	Furin	DB03600	Capric acid
ISGC SA-EUR Only	ENSG00000140564	FURIN	Furin	DB04951	Pirfenidone
ISGC SA-EUR Only	ENSG00000141639	MAPK4	Mitogen-activated protein kinase 4	DB00945	Acetylsalicylic acid
ISGC SA-EUR Only	ENSG00000141639	MAPK4	Mitogen-activated protein kinase 4	DB12010	Fostamatinib
ISGC SA-EUR Only	ENSG00000141639	MAPK4	Mitogen-activated protein kinase 4	DB01017	Minocycline
ISGC SA-EUR Only	ENSG00000149091	DGKZ	Diacylglycerol kinase zeta	DB14001	alpha-Tocopherol succinate
ISGC SA-EUR Only	ENSG00000159131	GART	Trifunctional purine biosynthetic protein adenosine-3	DB02236	Glycinamide Ribonucleotide
ISGC SA-EUR Only	ENSG00000159131	GART	Trifunctional purine biosynthetic protein adenosine-3	DB03546	N-({4-[(1R)-4-[(2R,4S,5S)-2,4-diamino-6-oxohexahydropyrimidin-5-yl]-1-(2,2,2-trifluoro-1,1-dihydroxyethyl)butyl]phenyl}carbonyl)-L-glutamic acid
ISGC SA-EUR Only	ENSG00000159131	GART	Trifunctional purine biosynthetic protein adenosine-3	DB00642	Pemetrexed
ISGC SA-EUR Only	ENSG00000162434	JAK1	Tyrosine-protein kinase JAK1	DB04716	2-tert-butyl-9-fluoro-1,6-dihydrobenzo[h]imidazo[4,5-f]isoquinolin-7-one
ISGC SA-EUR Only	ENSG00000162434	JAK1	Tyrosine-protein kinase JAK1	DB11817	Baricitinib
ISGC SA-EUR Only	ENSG00000162434	JAK1	Tyrosine-protein kinase JAK1	DB12500	Fedratinib
ISGC SA-EUR Only	ENSG00000162434	JAK1	Tyrosine-protein kinase JAK1	DB12010	Fostamatinib
ISGC SA-EUR Only	ENSG00000162434	JAK1	Tyrosine-protein kinase JAK1	DB02375	Myricetin
ISGC SA-EUR Only	ENSG00000162434	JAK1	Tyrosine-protein kinase JAK1	DB08877	Ruxolitinib
ISGC SA-EUR Only	ENSG00000162434	JAK1	Tyrosine-protein kinase JAK1	DB08895	Tofacitinib
ISGC SA-EUR Only	ENSG00000162434	JAK1	Tyrosine-protein kinase JAK1	DB15091	Upadacitinib
ISGC SA-EUR Only	ENSG00000162551	ALPL	Alkaline phosphatase, tissue-nonspecific isozyme	DB09338	Mersalyl
ISGC SA-EUR Only	ENSG00000166862	CACNG2	Voltage-dependent calcium channel gamma-2 subunit	DB13746	Bioallethrin
ISGC SA-EUR Only	ENSG00000166862	CACNG2	Voltage-dependent calcium channel gamma-2 subunit	DB11148	Butamben
ISGC SA-EUR Only	ENSG00000166862	CACNG2	Voltage-dependent calcium channel gamma-2 subunit	DB00228	Enflurane
ISGC SA-EUR Only	ENSG00000166862	CACNG2	Voltage-dependent calcium channel gamma-2 subunit	DB00153	Ergocalciferol
ISGC SA-EUR Only	ENSG00000166862	CACNG2	Voltage-dependent calcium channel gamma-2 subunit	DB00898	Ethanol
ISGC SA-EUR Only	ENSG00000166862	CACNG2	Voltage-dependent calcium channel gamma-2 subunit	DB00421	Spironolactone
ISGC SA-EUR Only	ENSG00000178568	ERBB4	Receptor tyrosine-protein kinase erbB-4	DB08916	Afatinib
ISGC SA-EUR Only	ENSG00000178568	ERBB4	Receptor tyrosine-protein kinase erbB-4	DB12267	Brigatinib
ISGC SA-EUR Only	ENSG00000178568	ERBB4	Receptor tyrosine-protein kinase erbB-4	DB12010	Fostamatinib
ISGC SA-EUR Only	ENSG00000178568	ERBB4	Receptor tyrosine-protein kinase erbB-4	DB15035	Zanubrutinib
ISGC SA-EUR Only	ENSG00000180596	H2BC4	Histone H2B type 1-C/E/F/G/I	DB09130	Copper
ISGC SA-EUR Only	ENSG00000182511	FES	Tyrosine-protein kinase Fes/Fps	DB12010	Fostamatinib
ISGC SA-EUR Only	ENSG00000184428	TOP1MT	DNA topoisomerase I, mitochondrial	DB00762	Irinotecan
ISGC SA-EUR Only	ENSG00000184428	TOP1MT	DNA topoisomerase I, mitochondrial	DB01030	Topotecan
ISGC SA-EUR Only	ENSG00000204217	BMPR2	Bone morphogenetic protein receptor type-2	DB11639	Dibotermin alfa
ISGC SA-EUR Only	ENSG00000204217	BMPR2	Bone morphogenetic protein receptor type-2	DB12010	Fostamatinib
ISGC SA-MDD Only	ENSG00000175806	MSRA	Mitochondrial peptide methionine sulfoxide reductase	DB04447	1,4-Dithiothreitol
MVP Only	ENSG00000047849	MAP4	Microtubule-associated protein 4	DB11638	Artenimol
MVP Only	ENSG00000047849	MAP4	Microtubule-associated protein 4	DB01248	Docetaxel
MVP Only	ENSG00000047849	MAP4	Microtubule-associated protein 4	DB01229	Paclitaxel
MVP Only	ENSG00000075413	MARK3	MAP/microtubule affinity-regulating kinase 3	DB12010	Fostamatinib
MVP Only	ENSG00000091831	ESR1	Estrogen receptor	DB07567	(2R,3R,4S)-3-(4-HYDROXYPHENYL)-4-METHYL-2-[4-(2-PYRROLIDIN-1-YLETHOXY)PHENYL]CHROMAN-6-OL
MVP Only	ENSG00000091831	ESR1	Estrogen receptor	DB07638	(3AS,4R,9BR)-2,2-DIFLUORO-4-(4-HYDROXYPHENYL)-1,2,3,3A,4,9B-HEXAHYDROCYCLOPENTA[C]CHROMEN-8-OL
MVP Only	ENSG00000091831	ESR1	Estrogen receptor	DB08737	(3AS,4R,9BR)-4-(4-HYDROXYPHENYL)-1,2,3,3A,4,9B-HEXAHYDROCYCLOPENTA[C]CHROMEN-9-OL
MVP Only	ENSG00000091831	ESR1	Estrogen receptor	DB08020	(3AS,4R,9BR)-4-(4-HYDROXYPHENYL)-6-(METHOXYMETHYL)-1,2,3,3A,4,9B-HEXAHYDROCYCLOPENTA[C]CHROMEN-8-OL
MVP Only	ENSG00000091831	ESR1	Estrogen receptor	DB07678	(9ALPHA,13BETA,17BETA)-2-[(1Z)-BUT-1-EN-1-YL]ESTRA-1,3,5(10)-TRIENE-3,17-DIOL
MVP Only	ENSG00000091831	ESR1	Estrogen receptor	DB07707	(9BETA,11ALPHA,13ALPHA,14BETA,17ALPHA)-11-(METHOXYMETHYL)ESTRA-1(10),2,4-TRIENE-3,17-DIOL
MVP Only	ENSG00000091831	ESR1	Estrogen receptor	DB06927	[5-HYDROXY-2-(4-HYDROXYPHENYL)-1-BENZOFURAN-7-YL]ACETONITRILE
MVP Only	ENSG00000091831	ESR1	Estrogen receptor	DB03802	1-[4-(Octahydro-Pyrido[1,2-a]Pyrazin-2-Yl)-Phenyl]-2-Phenyl-1,2,3,4-Tetrahydro-Isoquinolin-6-Ol
MVP Only	ENSG00000091831	ESR1	Estrogen receptor	DB06871	17-METHYL-17-ALPHA-DIHYDROEQUILENIN
MVP Only	ENSG00000091831	ESR1	Estrogen receptor	DB08773	2-(4-hydroxyphenyl)benzo[b]thiophen-6-ol
MVP Only	ENSG00000091831	ESR1	Estrogen receptor	DB08398	2-Amino-1-methyl-6-phenylimidazo(4,5-b)pyridine
MVP Only	ENSG00000091831	ESR1	Estrogen receptor	DB13869	2-Methoxy-6-{(E)-[(4-methylphenyl)imino]methyl}phenol
MVP Only	ENSG00000091831	ESR1	Estrogen receptor	DB04471	2-Phenyl-1-[4-(2-Piperidin-1-Yl-Ethoxy)-Phenyl]-1,2,3,4-Tetrahydro-Isoquinolin-6-Ol
MVP Only	ENSG00000091831	ESR1	Estrogen receptor	DB07708	3-CHLORO-2-(4-HYDROXYPHENYL)-2H-INDAZOL-5-OL
MVP Only	ENSG00000091831	ESR1	Estrogen receptor	DB07712	3-ETHYL-2-(4-HYDROXYPHENYL)-2H-INDAZOL-5-OL
MVP Only	ENSG00000091831	ESR1	Estrogen receptor	DB06898	4-(2-amino-1-methyl-1H-imidazo[4,5-b]pyridin-6-yl)phenol
MVP Only	ENSG00000091831	ESR1	Estrogen receptor	DB08048	4-(6-HYDROXY-1H-INDAZOL-3-YL)BENZENE-1,3-DIOL
MVP Only	ENSG00000091831	ESR1	Estrogen receptor	DB08595	4-[(1S,2R,5S)-4,4,8-TRIMETHYL-3-OXABICYCLO[3.3.1]NON-7-EN-2-YL]PHENOL
MVP Only	ENSG00000091831	ESR1	Estrogen receptor	DB07087	4-[(1S,2S,5S,9R)-5-(HYDROXYMETHYL)-8,9-DIMETHYL-3-OXABICYCLO[3.3.1]NON-7-EN-2-YL]PHENOL
MVP Only	ENSG00000091831	ESR1	Estrogen receptor	DB07195	4-[(1S,2S,5S)-5-(HYDROXYMETHYL)-6,8,9-TRIMETHYL-3-OXABICYCLO[3.3.1]NON-7-EN-2-YL]PHENOL
MVP Only	ENSG00000091831	ESR1	Estrogen receptor	DB07086	4-[(1S,2S,5S)-5-(HYDROXYMETHYL)-8-METHYL-3-OXABICYCLO[3.3.1]NON-7-EN-2-YL]PHENOL
MVP Only	ENSG00000091831	ESR1	Estrogen receptor	DB08047	4-[1-allyl-7-(trifluoromethyl)-1H-indazol-3-yl]benzene-1,3-diol
MVP Only	ENSG00000091831	ESR1	Estrogen receptor	DB04468	Afimoxifene
MVP Only	ENSG00000091831	ESR1	Estrogen receptor	DB01431	Allylestrenol
MVP Only	ENSG00000091831	ESR1	Estrogen receptor	DB05233	AP1081
MVP Only	ENSG00000091831	ESR1	Estrogen receptor	DB06249	Arzoxifene
MVP Only	ENSG00000091831	ESR1	Estrogen receptor	DB06401	Bazedoxifene
MVP Only	ENSG00000091831	ESR1	Estrogen receptor	DB01878	Benzophenone
MVP Only	ENSG00000091831	ESR1	Estrogen receptor	DB06732	beta-Naphthoflavone
MVP Only	ENSG00000091831	ESR1	Estrogen receptor	DB05882	CHF 4227
MVP Only	ENSG00000091831	ESR1	Estrogen receptor	DB00269	Chlorotrianisene
MVP Only	ENSG00000091831	ESR1	Estrogen receptor	DB00882	Clomifene
MVP Only	ENSG00000091831	ESR1	Estrogen receptor	DB02715	Compound 18
MVP Only	ENSG00000091831	ESR1	Estrogen receptor	DB02615	Compound 19
MVP Only	ENSG00000091831	ESR1	Estrogen receptor	DB03742	Compound 4-D
MVP Only	ENSG00000091831	ESR1	Estrogen receptor	DB00286	Conjugated estrogens
MVP Only	ENSG00000091831	ESR1	Estrogen receptor	DB05487	Custirsen
MVP Only	ENSG00000091831	ESR1	Estrogen receptor	DB01406	Danazol
MVP Only	ENSG00000091831	ESR1	Estrogen receptor	DB00304	Desogestrel
MVP Only	ENSG00000091831	ESR1	Estrogen receptor	DB00890	Dienestrol
MVP Only	ENSG00000091831	ESR1	Estrogen receptor	DB08320	DIETHYL (1R,2S,3R,4S)-5,6-BIS(4-HYDROXYPHENYL)-7-OXABICYCLO[2.2.1]HEPT-5-ENE-2,3-DICARBOXYLATE
MVP Only	ENSG00000091831	ESR1	Estrogen receptor	DB00255	Diethylstilbestrol
MVP Only	ENSG00000091831	ESR1	Estrogen receptor	DB07932	dimethyl (1R,4S)-5,6-bis(4-hydroxyphenyl)-7-oxabicyclo[2.2.1]hepta-2,5-diene-2,3-dicarboxylate
MVP Only	ENSG00000091831	ESR1	Estrogen receptor	DB00841	Dobutamine
MVP Only	ENSG00000091831	ESR1	Estrogen receptor	DB06374	Elacestrant
MVP Only	ENSG00000091831	ESR1	Estrogen receptor	DB11219	Enzacamene
MVP Only	ENSG00000091831	ESR1	Estrogen receptor	DB02187	Equilin
MVP Only	ENSG00000091831	ESR1	Estrogen receptor	DB07933	Erteberel
MVP Only	ENSG00000091831	ESR1	Estrogen receptor	DB00783	Estradiol
MVP Only	ENSG00000091831	ESR1	Estrogen receptor	DB13952	Estradiol acetate
MVP Only	ENSG00000091831	ESR1	Estrogen receptor	DB13953	Estradiol benzoate
MVP Only	ENSG00000091831	ESR1	Estrogen receptor	DB13954	Estradiol cypionate
MVP Only	ENSG00000091831	ESR1	Estrogen receptor	DB13955	Estradiol dienanthate
MVP Only	ENSG00000091831	ESR1	Estrogen receptor	DB13956	Estradiol valerate
MVP Only	ENSG00000091831	ESR1	Estrogen receptor	DB01196	Estramustine
MVP Only	ENSG00000091831	ESR1	Estrogen receptor	DB04573	Estriol
MVP Only	ENSG00000091831	ESR1	Estrogen receptor	DB14641	Estriol tripropionate
MVP Only	ENSG00000091831	ESR1	Estrogen receptor	DB00655	Estrone
MVP Only	ENSG00000091831	ESR1	Estrogen receptor	DB04574	Estrone sulfate
MVP Only	ENSG00000091831	ESR1	Estrogen receptor	DB00977	Ethinylestradiol
MVP Only	ENSG00000091831	ESR1	Estrogen receptor	DB00823	Ethynodiol diacetate
MVP Only	ENSG00000091831	ESR1	Estrogen receptor	DB09086	Eugenol
MVP Only	ENSG00000091831	ESR1	Estrogen receptor	DB15690	Fluoroestradiol F-18
MVP Only	ENSG00000091831	ESR1	Estrogen receptor	DB01185	Fluoxymesterone
MVP Only	ENSG00000091831	ESR1	Estrogen receptor	DB00947	Fulvestrant
MVP Only	ENSG00000091831	ESR1	Estrogen receptor	DB01645	Genistein
MVP Only	ENSG00000091831	ESR1	Estrogen receptor	DB11619	Gestrinone
MVP Only	ENSG00000091831	ESR1	Estrogen receptor	DB00756	Hexachlorophene
MVP Only	ENSG00000091831	ESR1	Estrogen receptor	DB07931	Hexestrol
MVP Only	ENSG00000091831	ESR1	Estrogen receptor	DB11064	Homosalate
MVP Only	ENSG00000091831	ESR1	Estrogen receptor	DB06202	Lasofoxifene
MVP Only	ENSG00000091831	ESR1	Estrogen receptor	DB00367	Levonorgestrel
MVP Only	ENSG00000091831	ESR1	Estrogen receptor	DB00431	Lindane
MVP Only	ENSG00000091831	ESR1	Estrogen receptor	DB00603	Medroxyprogesterone acetate
MVP Only	ENSG00000091831	ESR1	Estrogen receptor	DB01065	Melatonin
MVP Only	ENSG00000091831	ESR1	Estrogen receptor	DB01357	Mestranol
MVP Only	ENSG00000091831	ESR1	Estrogen receptor	DB06710	Methyltestosterone
MVP Only	ENSG00000091831	ESR1	Estrogen receptor	DB00648	Mitotane
MVP Only	ENSG00000091831	ESR1	Estrogen receptor	DB07991	N-[(1R)-3-(4-HYDROXYPHENYL)-1-METHYLPROPYL]-2-(2-PHENYL-1H-INDOL-3-YL)ACETAMIDE
MVP Only	ENSG00000091831	ESR1	Estrogen receptor	DB01183	Naloxone
MVP Only	ENSG00000091831	ESR1	Estrogen receptor	DB03467	Naringenin
MVP Only	ENSG00000091831	ESR1	Estrogen receptor	DB09371	Norethynodrel
MVP Only	ENSG00000091831	ESR1	Estrogen receptor	DB00957	Norgestimate
MVP Only	ENSG00000091831	ESR1	Estrogen receptor	DB05662	NP-50301
MVP Only	ENSG00000091831	ESR1	Estrogen receptor	DB09535	Octocrylene
MVP Only	ENSG00000091831	ESR1	Estrogen receptor	DB04938	Ospemifene
MVP Only	ENSG00000091831	ESR1	Estrogen receptor	DB01428	Oxybenzone
MVP Only	ENSG00000091831	ESR1	Estrogen receptor	DB04930	Permethrin
MVP Only	ENSG00000091831	ESR1	Estrogen receptor	DB04824	Phenolphthalein
MVP Only	ENSG00000091831	ESR1	Estrogen receptor	DB02746	Phthalic Acid
MVP Only	ENSG00000091831	ESR1	Estrogen receptor	DB09369	Polyestradiol phosphate
MVP Only	ENSG00000091831	ESR1	Estrogen receptor	DB01708	Prasterone
MVP Only	ENSG00000091831	ESR1	Estrogen receptor	DB00396	Progesterone
MVP Only	ENSG00000091831	ESR1	Estrogen receptor	DB12450	Propyl Gallate
MVP Only	ENSG00000091831	ESR1	Estrogen receptor	DB02757	Pyrazole
MVP Only	ENSG00000091831	ESR1	Estrogen receptor	DB04216	Quercetin
MVP Only	ENSG00000091831	ESR1	Estrogen receptor	DB04575	Quinestrol
MVP Only	ENSG00000091831	ESR1	Estrogen receptor	DB11541	Ractopamine
MVP Only	ENSG00000091831	ESR1	Estrogen receptor	DB00481	Raloxifene
MVP Only	ENSG00000091831	ESR1	Estrogen receptor	DB02709	Resveratrol
MVP Only	ENSG00000091831	ESR1	Estrogen receptor	DB02901	Stanolone
MVP Only	ENSG00000091831	ESR1	Estrogen receptor	DB13951	Stanolone acetate
MVP Only	ENSG00000091831	ESR1	Estrogen receptor	DB09317	Synthetic Conjugated Estrogens, A
MVP Only	ENSG00000091831	ESR1	Estrogen receptor	DB09318	Synthetic Conjugated Estrogens, B
MVP Only	ENSG00000091831	ESR1	Estrogen receptor	DB00675	Tamoxifen
MVP Only	ENSG00000091831	ESR1	Estrogen receptor	DB05966	TAS-108
MVP Only	ENSG00000091831	ESR1	Estrogen receptor	DB00624	Testosterone
MVP Only	ENSG00000091831	ESR1	Estrogen receptor	DB13943	Testosterone cypionate
MVP Only	ENSG00000091831	ESR1	Estrogen receptor	DB13944	Testosterone enanthate
MVP Only	ENSG00000091831	ESR1	Estrogen receptor	DB13946	Testosterone undecanoate
MVP Only	ENSG00000091831	ESR1	Estrogen receptor	DB09070	Tibolone
MVP Only	ENSG00000091831	ESR1	Estrogen receptor	DB00539	Toremifene
MVP Only	ENSG00000091831	ESR1	Estrogen receptor	DB01108	Trilostane
MVP Only	ENSG00000091831	ESR1	Estrogen receptor	DB11478	Zeranol
MVP Only	ENSG00000091831	ESR1	Estrogen receptor	DB01593	Zinc
MVP Only	ENSG00000091831	ESR1	Estrogen receptor	DB14487	Zinc acetate
MVP Only	ENSG00000091831	ESR1	Estrogen receptor	DB14533	Zinc chloride
MVP Only	ENSG00000091831	ESR1	Estrogen receptor	DB14548	Zinc sulfate, unspecified form
MVP Only	ENSG00000100644	HIF1A	Hypoxia-inducible factor 1-alpha	DB02342	2-Methoxyestradiol
MVP Only	ENSG00000100644	HIF1A	Hypoxia-inducible factor 1-alpha	DB01136	Carvedilol
MVP Only	ENSG00000100644	HIF1A	Hypoxia-inducible factor 1-alpha	DB05959	ENMD-1198
MVP Only	ENSG00000100644	HIF1A	Hypoxia-inducible factor 1-alpha	DB08687	FG-2216
MVP Only	ENSG00000100644	HIF1A	Hypoxia-inducible factor 1-alpha	DB01275	Hydralazine
MVP Only	ENSG00000100644	HIF1A	Hypoxia-inducible factor 1-alpha	DB06082	PX-478
MVP Only	ENSG00000114268	PFKFB4	6-phosphofructo-2-kinase/fructose-2,6-bisphosphatase 4	DB04493	Fructose-6-phosphate
MVP Only	ENSG00000114268	PFKFB4	6-phosphofructo-2-kinase/fructose-2,6-bisphosphatase 4	DB04395	Phosphoaminophosphonic Acid-Adenylate Ester
MVP Only	ENSG00000114302	PRKAR2A	cAMP-dependent protein kinase type II-alpha regulatory subunit	DB05798	GEM-231
MVP Only	ENSG00000136877	FPGS	Folylpolyglutamate synthase, mitochondrial	DB00142	Glutamic acid
MVP Only	ENSG00000136877	FPGS	Folylpolyglutamate synthase, mitochondrial	DB00293	Raltitrexed
MVP Only	ENSG00000159267	HLCS	Biotin--protein ligase	DB00121	Biotin
MVP Only	ENSG00000170209	ANKK1	Ankyrin repeat and protein kinase domain-containing protein 1	DB12010	Fostamatinib
MVP Only	ENSG00000171791	BCL2	Apoptosis regulator Bcl-2	DB06307	Apoptone
MVP Only	ENSG00000171791	BCL2	Apoptosis regulator Bcl-2	DB09213	Dexibuprofen
MVP Only	ENSG00000171791	BCL2	Apoptosis regulator Bcl-2	DB01248	Docetaxel
MVP Only	ENSG00000171791	BCL2	Apoptosis regulator Bcl-2	DB08871	Eribulin
MVP Only	ENSG00000171791	BCL2	Apoptosis regulator Bcl-2	DB06756	Glycine betaine
MVP Only	ENSG00000171791	BCL2	Apoptosis regulator Bcl-2	DB01050	Ibuprofen
MVP Only	ENSG00000171791	BCL2	Apoptosis regulator Bcl-2	DB09401	Isosorbide
MVP Only	ENSG00000171791	BCL2	Apoptosis regulator Bcl-2	DB12340	Navitoclax
MVP Only	ENSG00000171791	BCL2	Apoptosis regulator Bcl-2	DB12191	Obatoclax
MVP Only	ENSG00000171791	BCL2	Apoptosis regulator Bcl-2	DB01229	Paclitaxel
MVP Only	ENSG00000171791	BCL2	Apoptosis regulator Bcl-2	DB05297	Paclitaxel docosahexaenoic acid
MVP Only	ENSG00000171791	BCL2	Apoptosis regulator Bcl-2	DB01367	Rasagiline
MVP Only	ENSG00000171791	BCL2	Apoptosis regulator Bcl-2	DB11581	Venetoclax
MVP Only	ENSG00000178467	P4HTM	Transmembrane prolyl 4-hydroxylase	DB00126	Ascorbic acid
MVP Only	ENSG00000178537	SLC25A20	Mitochondrial carnitine/acylcarnitine carrier protein	DB00583	Levocarnitine
